# Targeted Sequencing of the 9p21.3 Region Reveals Association with Reduced Disease risks in Ashkenazi Jewish Centenarians

**DOI:** 10.1101/2023.05.19.23290237

**Authors:** Yizhou Zhu, Seungjin Ryu, Archana Tare, Nir Barzilai, Gil Atzmon, Yousin Suh

**Affiliations:** Department of Obstetrics and Gynecology, Columbia University, New York, NY10032, USA; Department of Genetics, Albert Einstein College of Medicine, Bronx, NY10461, USA; Department of Medicine, Albert Einstein College of Medicine, Bronx, NY10461, USA; Department of Genetics and Development, Columbia University, New York, NY10461, USA

**Keywords:** Longevity, Aging, Age-related disease, 9p21, Centenarians, Population Genomics

## Abstract

Genome-wide association studies (GWAS) have pinpointed the chromosomal locus 9p21.3 as a genetic hotspot for various age-related disorders. Common genetic variants in this locus are linked to multiple traits, including coronary artery diseases, cancers, and diabetes. Centenarians are known for their reduced risk and delayed onset of these conditions. To investigate whether this evasion of disease risks involves diminished genetic risks in the 9p21.3 locus, we sequenced this region in an Ashkenazi Jewish centenarian cohort (centenarians: n=450, healthy controls: n=500). Risk alleles associated with cancers, glaucoma, CAD, and T2D showed a significant depletion in centenarians. Furthermore, the risk- and non-risk genotypes are linked to two distinct low-frequency variant profiles, enriched in controls and centenarians, respectively. Our findings provide evidence that the extreme longevity cohort is associated with collectively lower risks of multiple age-related diseases in the 9p21.3 locus.

## Supplementary material for "Targeted Sequencing of the 9p21.3 Region Reveals Association with Reduced Disease risks in Ashkenazi Jewish Centenarians": Table S1

### Sheet: Sheet1
CHROM	POS	ID	REF	ALT	freq-case	freq-cont	fix-pvalue	Func.refGene
chr9	21946483	rs367566170	T	A	0.0388889	0.063	0.0218777	intergenic
chr9	21946744	rs371092209	T	A	0.02	0.02	1	intergenic
chr9	21946873	rs146939004	A	G	0.00333333	0.005	0.729018	intergenic
chr9	21946999	rs542421065	C	T	0.00333333	0.003	1	intergenic
chr9	21947234	rs140032824	A	G	0.0133333	0.019	0.368325	intergenic
chr9	21947401	.	G	GA	0.107778	0.118	0.51417	intergenic
chr9	21947401	.	G	A	0.00111111	0.001	1	intergenic
chr9	21947472	rs2811719	G	C	0.0822222	0.103	0.133095	intergenic
chr9	21947750	rs114663653	T	C	0.00111111	0	0.473684	intergenic
chr9	21947885	rs74605971	T	A	0.0522222	0.095	0.000442528	intergenic
chr9	21947957	rs2811720	G	C	0.0922222	0.112	0.172973	intergenic
chr9	21948046	rs188849593	C	G	0	0.002	0.501122	intergenic
chr9	21948078	rs138047646	T	A	0.00555556	0.009	0.431358	intergenic
chr9	21948083	.	A	T	0.00222222	0.001	0.606129	intergenic
chr9	21948127	.	A	G	0	0.001	1	intergenic
chr9	21948376	rs11521166	C	T	0.0533333	0.092	0.00147383	intergenic
chr9	21948406	.	GAAGC	G	0.00111111	0	0.473684	intergenic
chr9	21948412	.	A	T	0.00111111	0.002	1	intergenic
chr9	21948639	rs114355080	T	G	0.00222222	0.007	0.184107	intergenic
chr9	21948652	rs199609394	A	G	0.00666667	0.008	0.79382	intergenic
chr9	21948653	rs199609394	T	TA	0.0233333	0.027	0.66206	intergenic
chr9	21948666	rs10965197	T	C	0.335556	0.378	0.0553816	intergenic
chr9	21948839	.	TA	T	0.195556	0.188	0.683185	intergenic
chr9	21948856	.	A	T	0.0155556	0.015	1	intergenic
chr9	21948892	.	G	A	0.00222222	0.003	1	intergenic
chr9	21949033	rs746794904	A	G	0.00111111	0	0.473684	intergenic
chr9	21949123	.	G	A	0	0.001	1	intergenic
chr9	21949148	rs60020034	T	C	0.0133333	0.025	0.0694272	intergenic
chr9	21949292	.	T	C	0	0.003	0.251684	intergenic
chr9	21949414	rs148718005	G	A	0.00444444	0.002	0.431144	intergenic
chr9	21949527	rs2106117	T	G	0.402222	0.472	0.00225803	intergenic
chr9	21949528	rs879873404	T	A	0.401111	0.473	0.00165152	intergenic
chr9	21949876	.	T	C	0	0.002	0.501122	intergenic
chr9	21950061	rs757270901	T	A	0.00111111	0.004	0.377806	intergenic
chr9	21950741	rs13298455	TA	T	0.0566667	0.067	0.391821	intergenic
chr9	21950776	.	G	A	0.00111111	0.002	1	intergenic
chr9	21950780	rs112109214	A	T	0.0522222	0.068	0.177191	intergenic
chr9	21950782	rs2891092	A	G	0.25	0.296	0.0267847	intergenic
chr9	21950805	.	T	C	0	0.001	1	intergenic
chr9	21950848	.	G	A	0.00222222	0.001	0.606129	intergenic
chr9	21950879	rs4503179	G	A	0.256667	0.306	0.0188916	intergenic
chr9	21950903	rs761196719	C	A	0.00111111	0.003	0.626684	intergenic
chr9	21950960	rs76907905	A	T	0	0.001	1	intergenic
chr9	21951014	rs761100578	A	G	0.00111111	0.003	0.626684	intergenic
chr9	21951018	rs76961998	G	C	0	0.001	1	intergenic
chr9	21951151	.	A	T	0	0.002	0.501122	intergenic
chr9	21951175	rs117197971	A	G	0.0388889	0.039	1	intergenic
chr9	21951260	rs570614188	G	T	0.00111111	0.001	1	intergenic
chr9	21951291	rs550007932	C	A	0.00555556	0.005	1	intergenic
chr9	21951386	.	A	G	0.00111111	0	0.473684	intergenic
chr9	21951450	rs187510401	C	G	0.00111111	0	0.473684	intergenic
chr9	21951709	.	T	A	0.00111111	0.003	0.626684	intergenic
chr9	21951890	.	C	T	0	0.002	0.501122	intergenic
chr9	21951902	rs12349081	C	A	0.0866667	0.103	0.240843	intergenic
chr9	21951929	rs148331870	G	GA	0.243333	0.218	0.190745	intergenic
chr9	21952135	.	C	T	0.00222222	0.005	0.456809	intergenic
chr9	21952337	.	C	T	0.00222222	0.004	0.689605	intergenic
chr9	21952657	rs371503575	CTG	C	0.00333333	0	0.106097	intergenic
chr9	21952691	rs184255991	G	A	0.00111111	0.001	1	intergenic
chr9	21952824	rs55661784	A	T	0.0155556	0.027	0.112927	intergenic
chr9	21952919	rs564586393	A	C	0.00111111	0.001	1	intergenic
chr9	21952926	rs2518722	C	T	0.244444	0.304	0.00398384	intergenic
chr9	21953045	.	C	T	0.00111111	0	0.473684	intergenic
chr9	21953078	rs866242126	C	T	0	0.003	0.251684	intergenic
chr9	21953099	rs145542470	G	A	0.0111111	0.008	0.636577	intergenic
chr9	21953137	rs10757260	G	A	0.35	0.413	0.00529013	intergenic
chr9	21953147	.	A	T	0.00111111	0.002	1	intergenic
chr9	21953322	rs73652808	A	T	0.0444444	0.049	0.664842	intergenic
chr9	21953651	.	G	A	0.00222222	0	0.224245	intergenic
chr9	21953660	rs563876166	C	T	0.00222222	0.001	0.606129	intergenic
chr9	21953802	.	C	T	0.00333333	0.011	0.0612131	intergenic
chr9	21953826	rs540755690	C	T	0.00222222	0.006	0.293483	intergenic
chr9	21953897	rs543167757	C	T	0.00222222	0	0.224245	intergenic
chr9	21954071	rs62556541	G	T	0.0911111	0.105	0.317146	intergenic
chr9	21954423	rs759642704	A	C	0.00444444	0.01	0.186424	intergenic
chr9	21954473	rs72244995	CT	C	0.191111	0.211	0.302672	intergenic
chr9	21954485	.	C	T	0.02	0.02	1	intergenic
chr9	21954560	rs117652593	C	G	0	0.001	1	intergenic
chr9	21954603	rs375317483	G	A	0.00111111	0	0.473684	intergenic
chr9	21954653	rs10965199	C	T	0.0255556	0.02	0.442887	intergenic
chr9	21954902	.	C	T	0	0.001	1	intergenic
chr9	21954914	.	AC	A	0.0122222	0.015	0.69426	intergenic
chr9	21954953	rs10757261	A	G	0.351111	0.422	0.00159254	intergenic
chr9	21954983	rs141412211	A	C	0.0111111	0.022	0.0747644	intergenic
chr9	21955161	rs771336801	CA	C	0.00444444	0.001	0.196203	intergenic
chr9	21955193	.	G	A	0	0.002	0.501122	intergenic
chr9	21955195	rs143887504	G	A	0.00222222	0	0.224245	intergenic
chr9	21955253	rs185390951	T	C	0.00222222	0.003	1	intergenic
chr9	21955363	rs754223352	T	C	0.00111111	0.001	1	intergenic
chr9	21955389	.	G	T	0	0.001	1	intergenic
chr9	21955460	rs12335859	G	A	0.0855556	0.097	0.425864	intergenic
chr9	21955465	.	T	C	0.00888889	0.006	0.593435	intergenic
chr9	21955557	.	A	T	0.0188889	0.019	1	intergenic
chr9	21955669	rs12335941	G	A	0.338889	0.413	0.000911781	intergenic
chr9	21955934	.	G	T	0.00111111	0	0.473684	intergenic
chr9	21956021	rs77595039	C	T	0	0.001	1	intergenic
chr9	21956078	rs2027938	A	G	0.195556	0.214	0.333804	intergenic
chr9	21956082	rs140907620	A	C	0.00333333	0.001	0.350399	intergenic
chr9	21956122	.	CA	C	0.0122222	0.022	0.115299	intergenic
chr9	21956218	rs115474355	A	G	0.00333333	0.001	0.350399	intergenic
chr9	21956222	.	C	T	0.00111111	0	0.473684	intergenic
chr9	21956230	rs9657608	C	T	0.0911111	0.102	0.438053	intergenic
chr9	21956298	.	A	C	0.00222222	0	0.224245	intergenic
chr9	21956470	rs2518716	A	G	0.0466667	0.058	0.303761	intergenic
chr9	21956492	rs2027939	G	A	0.101111	0.108	0.652933	intergenic
chr9	21956585	.	C	T	0.00111111	0.008	0.0409564	intergenic
chr9	21956600	rs192184717	T	A	0.0355556	0.051	0.115413	intergenic
chr9	21956650	rs539007545	A	C	0.00222222	0.003	1	intergenic
chr9	21956702	.	A	G	0	0.001	1	intergenic
chr9	21956763	rs140246534	G	T	0.00111111	0.004	0.377806	intergenic
chr9	21957188	.	T	C	0	0.001	1	intergenic
chr9	21957738	.	C	T	0.00111111	0	0.473684	intergenic
chr9	21957809	.	C	T	0	0.001	1	intergenic
chr9	21957938	.	TAATA	T	0	0.001	1	intergenic
chr9	21958227	rs758839650	C	G	0.00666667	0.002	0.160126	intergenic
chr9	21958279	rs75220302	T	C	0	0.001	1	intergenic
chr9	21958409	rs78161084	A	C	0	0.001	1	intergenic
chr9	21958524	rs717326	T	C	0.0877778	0.094	0.689804	intergenic
chr9	21958626	rs375290352	G	C	0	0.001	1	intergenic
chr9	21958832	.	AT	A	0.231111	0.228	0.913	intergenic
chr9	21958865	.	G	A	0.00111111	0.001	1	intergenic
chr9	21958942	rs185421636	G	T	0.00333333	0.001	0.350399	intergenic
chr9	21959194	.	C	A	0.00222222	0.001	0.606129	intergenic
chr9	21959227	.	C	A	0.00111111	0.003	0.626684	intergenic
chr9	21959246	rs189404281	T	C	0.00111111	0.003	0.626684	intergenic
chr9	21960197	rs114472857	C	T	0.00333333	0.004	1	intergenic
chr9	21960298	.	C	A	0.00111111	0	0.473684	intergenic
chr9	21960326	.	C	T	0.00222222	0.001	0.606129	intergenic
chr9	21960725	.	GTAAT	G	0.00666667	0.002	0.160126	intergenic
chr9	21960781	rs575090180	A	C	0	0.001	1	intergenic
chr9	21960808	rs577553485	G	A	0	0.001	1	intergenic
chr9	21961065	rs193086371	A	T	0.00111111	0.002	1	intergenic
chr9	21961084	rs564197780	A	G	0.01	0.006	0.437748	intergenic
chr9	21961206	.	A	T	0.00111111	0.002	1	intergenic
chr9	21961227	rs1985742	A	T	0.355556	0.413	0.0108232	intergenic
chr9	21961425	rs199808543	CT	C	0.0188889	0.014	0.469585	intergenic
chr9	21961603	rs56907107	G	T	0.0122222	0.027	0.0220452	intergenic
chr9	21961612	.	G	A	0.00111111	0	0.473684	intergenic
chr9	21961866	rs7041637	C	A	0.385556	0.356	0.183222	intergenic
chr9	21962012	rs184687008	T	A	0.0622222	0.072	0.410701	intergenic
chr9	21962015	rs769235724	AATGTTGT	A	0.0633333	0.073	0.414379	intergenic
chr9	21962025	rs386733551	G	A	0.0611111	0.069	0.515707	intergenic
chr9	21962138	rs561776596	TA	T	0.00111111	0.003	0.626684	intergenic
chr9	21962288	.	T	C	0.00333333	0.003	1	intergenic
chr9	21962301	rs75913787	C	T	0.0577778	0.087	0.0169771	intergenic
chr9	21962302	rs572747692	G	A	0.0133333	0.011	0.678909	intergenic
chr9	21962312	.	A	G	0.00333333	0	0.106097	intergenic
chr9	21962977	rs145546943	ATTGT	A	0.0722222	0.079	0.603147	intergenic
chr9	21963048	rs2263146	C	T	0.344444	0.393	0.028752	intergenic
chr9	21963223	.	G	T	0.00111111	0	0.473684	intergenic
chr9	21964384	rs140317396	T	C	0.00333333	0.005	0.729018	intergenic
chr9	21964441	rs567538893	G	A	0.00444444	0.009	0.273901	intergenic
chr9	21964463	rs67226702	T	A	0.232222	0.217	0.440839	intergenic
chr9	21964606	.	G	T	0	0.001	1	intergenic
chr9	21964754	.	G	T	0	0.002	0.501122	intergenic
chr9	21964866	rs77560034	G	C	0.0744444	0.095	0.118185	intergenic
chr9	21964955	.	A	G	0.00888889	0.008	1	intergenic
chr9	21965162	.	G	T	0.00111111	0.002	1	intergenic
chr9	21965232	rs2188127	C	G	0.118889	0.131	0.4456	intergenic
chr9	21965251	rs111268639	G	A	0.00111111	0.003	0.626684	intergenic
chr9	21965758	rs77777666	G	C	0.0311111	0.028	0.786155	intergenic
chr9	21966187	rs146451546	G	T	0.01	0.012	0.826844	upstream
chr9	21966221	rs3731257	G	A	0.33	0.315	0.491597	upstream
chr9	21966527	rs56018935	C	G	0.0866667	0.096	0.524144	upstream
chr9	21966686	.	G	T	0.00111111	0	0.473684	upstream
chr9	21966929	.	T	C	0.00111111	0	0.473684	upstream;downstream
chr9	21967162	rs370747897	TA	T	0.126667	0.124	0.889683	ncRNA_exonic
chr9	21967291	rs201859802	T	G	0	0.001	1	ncRNA_exonic
chr9	21967470	rs754426210	G	A	0.00111111	0.002	1	ncRNA_exonic
chr9	21967855	rs3731255	G	C	0.00444444	0.001	0.196203	UTR3
chr9	21968159	rs3088440	G	A	0.0855556	0.099	0.341802	UTR3
chr9	21968199	rs11515	C	G	0.153333	0.183	0.0863966	UTR3
chr9	21968240	rs778871932	G	A	0	0.001	1	exonic
chr9	21968299	.	C	A	0.00111111	0	0.473684	intronic
chr9	21968329	.	C	A	0	0.001	1	intronic
chr9	21968519	rs45502295	G	A	0.00111111	0.005	0.221907	intronic
chr9	21968712	rs34011899	C	A	0	0.001	1	UTR3
chr9	21969111	rs186068272	C	T	0.00888889	0.006	0.593435	intronic
chr9	21969212	rs374252811	C	A	0	0.001	1	intronic
chr9	21969373	rs749929073	C	A	0	0.002	0.501122	intronic
chr9	21969508	.	G	T	0.00111111	0.002	1	intronic
chr9	21969598	.	C	T	0.00111111	0	0.473684	intronic
chr9	21969631	rs74796904	C	G	0.00111111	0	0.473684	intronic
chr9	21969717	.	T	A	0.00111111	0	0.473684	intronic
chr9	21969807	.	C	CG	0.0111111	0.005	0.193285	intronic
chr9	21969809	rs142231482	G	C	0	0.001	1	intronic
chr9	21969871	rs182542300	T	C	0.00333333	0.002	0.672495	intronic
chr9	21969902	.	G	A	0.00111111	0	0.473684	intronic
chr9	21969972	rs869312793	G	A	0.00444444	0.008	0.394208	intronic
chr9	21970357	.	T	C	0	0.001	1	intronic
chr9	21970427	rs2518719	A	G	0.126667	0.138	0.498341	intronic
chr9	21970579	.	A	C	0.00111111	0	0.473684	intronic
chr9	21970580	rs778405881	C	A	0.00111111	0	0.473684	intronic
chr9	21970670	.	AT	A	0.00111111	0.001	1	intronic
chr9	21970674	rs113886003	T	C	0.00333333	0.003	1	intronic
chr9	21970808	rs746457246	T	G	0.00888889	0.007	0.796458	intronic
chr9	21970916	rs3731249	C	T	0.0188889	0.025	0.435355	exonic
chr9	21970930	rs767149947	G	A	0.00444444	0.005	1	exonic
chr9	21971030	rs747717236	A	G	0	0.001	1	exonic
chr9	21971108	rs11552822	C	A	0	0.001	1	exonic
chr9	21971207	rs762630679	C	T	0.00111111	0	0.473684	exonic
chr9	21971340	.	T	C	0.00111111	0.002	1	intronic
chr9	21971430	rs138233963	C	T	0.00555556	0	0.0237082	intronic
chr9	21971589	.	T	G	0.00333333	0.001	0.350399	intronic
chr9	21971818	rs188784503	G	A	0.00222222	0.005	0.456809	intronic
chr9	21971989	rs3731246	C	G	0.0944444	0.103	0.539346	intronic
chr9	21972239	rs199952660	G	GC	0.0388889	0.041	0.906768	intronic
chr9	21972445	rs3731245	C	T	0	0.001	1	intronic
chr9	21972626	.	T	A	0.00222222	0	0.224245	intronic
chr9	21972663	rs117225174	A	G	0	0.001	1	intronic
chr9	21972853	.	G	T	0.00111111	0.004	0.377806	intronic
chr9	21973050	rs3731243	T	C	0.00444444	0.004	1	intronic
chr9	21973108	rs138967562	A	T	0.00777778	0.011	0.489679	intronic
chr9	21973120	rs184635934	G	A	0	0.001	1	intronic
chr9	21973209	.	C	G	0	0.001	1	intronic
chr9	21973422	rs2811708	G	T	0.243333	0.273	0.142388	intronic
chr9	21973560	.	C	T	0.00111111	0	0.473684	intronic
chr9	21973625	.	G	A	0.00111111	0.005	0.221907	intronic
chr9	21973751	rs181432093	C	A	0.0111111	0.018	0.254453	intronic
chr9	21973783	rs777898356	G	T	0.00111111	0.001	1	intronic
chr9	21973838	rs34325814	T	TA	0.0411111	0.046	0.653589	intronic
chr9	21973857	rs13288666	T	C	0.0411111	0.045	0.734919	intronic
chr9	21973893	.	C	T	0.0177778	0.016	0.858812	intronic
chr9	21974218	rs3731239	A	G	0.298889	0.253	0.0269016	intronic
chr9	21974312	rs115521447	A	C	0.00444444	0.004	1	intronic
chr9	21974326	.	C	T	0.00111111	0	0.473684	intronic
chr9	21974373	.	C	T	0.00111111	0	0.473684	intronic
chr9	21974450	rs551479808	CGAGAGATCTG	C	0.00444444	0.003	0.714064	UTR3
chr9	21974462	.	A	C	0.00444444	0.003	0.714064	UTR3
chr9	21974463	rs386733552	C	A	0.00444444	0.003	0.714064	UTR3
chr9	21974675	.	A	C	0.0122222	0.005	0.129191	exonic
chr9	21974720	rs200382984	G	C	0.0155556	0.011	0.424426	exonic
chr9	21974757	rs761014328	G	T	0.0388889	0.036	0.80884	exonic
chr9	21975017	rs3814960	C	T	0.371111	0.414	0.0599914	UTR5
chr9	21975141	rs36228836	A	T	0	0.001	1	intronic
chr9	21975236	.	G	T	0.00222222	0.001	0.606129	intronic
chr9	21975319	rs36228834	T	A	0.0144444	0.02	0.383936	intronic
chr9	21975347	.	G	C	0.00222222	0	0.224245	intronic
chr9	21975530	.	G	T	0.00111111	0	0.473684	intronic
chr9	21975561	rs3731238	C	T	0.0444444	0.067	0.0362756	intronic
chr9	21975571	.	C	G	0	0.001	1	intronic
chr9	21975610	.	G	T	0.00222222	0	0.224245	intronic
chr9	21975681	rs36228501	CG	C	0	0.001	1	intronic
chr9	21975695	rs36228502	G	A	0	0.001	1	intronic
chr9	21975801	.	G	T	0.00222222	0	0.224245	intronic
chr9	21975807	rs36228503	C	A	0.0411111	0.032	0.326321	intronic
chr9	21975899	.	G	C	0.00333333	0.001	0.350399	intronic
chr9	21975931	.	C	T	0.00111111	0	0.473684	intronic
chr9	21976207	.	G	T	0.0155556	0.009	0.212453	intronic
chr9	21976724	rs574865901	A	AAAAG	0.00111111	0.002	1	intronic
chr9	21976728	rs369840404	G	A	0.00555556	0.006	1	intronic
chr9	21976781	.	G	T	0.00222222	0	0.224245	intronic
chr9	21976976	rs3731236	G	A	0.00444444	0.004	1	intronic
chr9	21977043	rs188149811	A	G	0.00555556	0.003	0.488307	intronic
chr9	21977302	.	A	T	0	0.001	1	intronic
chr9	21977304	.	G	T	0.00111111	0	0.473684	intronic
chr9	21977451	.	G	A	0.00222222	0.001	0.606129	intronic
chr9	21977600	.	G	T	0.00111111	0	0.473684	intronic
chr9	21977658	.	C	T	0	0.003	0.251684	intronic
chr9	21977686	.	T	A	0	0.001	1	intronic
chr9	21977765	.	A	AT	0	0.002	0.501122	intronic
chr9	21977774	rs552384079	A	T	0.00888889	0.006	0.593435	intronic
chr9	21978064	.	G	T	0.00111111	0.002	1	intronic
chr9	21978085	rs186966895	G	A	0	0.001	1	intronic
chr9	21978086	rs191598357	A	T	0	0.001	1	intronic
chr9	21978182	.	G	T	0.00222222	0	0.224245	intronic
chr9	21978224	.	A	G	0.00111111	0.002	1	intronic
chr9	21978358	rs3731233	A	T	0.00333333	0.001	0.350399	intronic
chr9	21978443	rs3731232	G	C	0.00444444	0.003	0.714064	intronic
chr9	21978492	.	C	A	0.00111111	0	0.473684	intronic
chr9	21978787	.	G	T	0.00111111	0	0.473684	intronic
chr9	21978975	rs144441442	G	A	0.00111111	0.004	0.377806	intronic
chr9	21978979	rs2518720	C	T	0.324444	0.376	0.0208823	intronic
chr9	21979042	rs77238175	A	C	0	0.001	1	intronic
chr9	21979089	.	G	T	0.00111111	0	0.473684	intronic
chr9	21979204	rs2518721	G	A	0.0922222	0.099	0.640012	intronic
chr9	21979497	rs3731229	T	G	0.00444444	0.004	1	intronic
chr9	21979574	rs779715578	T	C	0.00888889	0.007	0.796458	intronic
chr9	21979583	.	G	T	0.00222222	0	0.224245	intronic
chr9	21980151	rs2811709	A	G	0.0888889	0.097	0.580319	intronic
chr9	21980166	rs72693613	T	A	0.0177778	0.024	0.424115	intronic
chr9	21980194	rs142424355	C	CA	0.00333333	0.001	0.350399	intronic
chr9	21980258	.	T	A	0.00111111	0	0.473684	intronic
chr9	21980426	.	C	A	0.00111111	0	0.473684	intronic
chr9	21980744	rs3731227	G	A	0.04	0.036	0.718444	intronic
chr9	21980776	.	G	A	0	0.002	0.501122	intronic
chr9	21981217	.	G	T	0.00333333	0.001	0.350399	intronic
chr9	21981351	rs3731225	C	T	0.00555556	0.003	0.488307	intronic
chr9	21981457	.	C	T	0	0.001	1	intronic
chr9	21981583	rs4074785	G	A	0.0722222	0.077	0.727133	intronic
chr9	21981800	rs116303330	C	A	0.00444444	0.003	0.714064	intronic
chr9	21981813	rs150011010	C	T	0.00111111	0	0.473684	intronic
chr9	21981846	rs114311412	T	A	0.00444444	0.003	0.714064	intronic
chr9	21981997	.	C	A	0.00111111	0	0.473684	intronic
chr9	21982153	.	G	A	0	0.001	1	intronic
chr9	21982172	.	C	A	0.00111111	0	0.473684	intronic
chr9	21982263	.	A	T	0.00111111	0	0.473684	intronic
chr9	21982433	.	A	G	0.0166667	0.017	1	intronic
chr9	21982838	.	T	C	0.00222222	0.002	1	intronic
chr9	21983433	.	A	C	0	0.001	1	intronic
chr9	21983553	rs114768061	T	C	0.00444444	0.003	0.714064	intronic
chr9	21983834	rs3731223	T	C	0.00333333	0.004	1	intronic
chr9	21983914	rs3731222	T	C	0.123333	0.132	0.582784	intronic
chr9	21983954	.	G	A	0.00111111	0	0.473684	intronic
chr9	21984010	rs3731221	T	C	0.0355556	0.059	0.0178714	intronic
chr9	21984037	.	C	A	0.00111111	0	0.473684	intronic
chr9	21984286	rs199861672	C	CA	0.00444444	0.002	0.431144	intronic
chr9	21984328	rs527298444	A	G	0	0.001	1	intronic
chr9	21984331	rs3731218	G	A	0.0144444	0.025	0.138726	intronic
chr9	21984661	rs3731217	A	C	0.12	0.132	0.447366	intronic
chr9	21985027	.	G	A	0.00111111	0	0.473684	intronic
chr9	21985046	.	TTAAA	T	0.00111111	0	0.473684	intronic
chr9	21985231	.	A	T	0.00555556	0.003	0.488307	intronic
chr9	21985947	rs117447159	T	C	0.0144444	0.008	0.194252	intronic
chr9	21986125	.	C	T	0.00111111	0	0.473684	intronic
chr9	21986218	rs3731213	C	T	0.0255556	0.033	0.346034	intronic
chr9	21986228	rs760589291	G	A	0.0177778	0.026	0.27423	intronic
chr9	21986271	rs3731212	A	G	0	0.002	0.501122	intronic
chr9	21986406	.	C	A	0.00111111	0	0.473684	intronic
chr9	21986519	.	C	T	0	0.002	0.501122	intronic
chr9	21986535	rs79392401	A	G	0.0122222	0.02	0.206815	intronic
chr9	21986847	rs3731211	T	A	0.248889	0.282	0.107287	intronic
chr9	21987164	.	T	TC	0.0733333	0.064	0.466778	intronic
chr9	21987164	.	T	C	0.00666667	0.007	1	intronic
chr9	21987353	rs3731207	G	A	0.00444444	0.003	0.714064	intronic
chr9	21987431	rs868589965	C	G	0.0166667	0.017	1	intronic
chr9	21987433	rs12376353	G	C	0.425556	0.448	0.331066	intronic
chr9	21987435	rs201107726	G	C	0.0977778	0.121	0.122935	intronic
chr9	21987437	rs202157639	G	C	0.0211111	0.025	0.647769	intronic
chr9	21987439	rs202088798	G	C	0.00333333	0.009	0.151422	intronic
chr9	21987443	rs200984062	G	C	0.04	0.035	0.628433	intronic
chr9	21987445	rs200420502	G	C	0.0788889	0.064	0.211859	intronic
chr9	21987447	rs748304262	G	C	0.125556	0.099	0.0684523	intronic
chr9	21987449	rs184121136	G	C	0.0211111	0.019	0.746199	intronic
chr9	21987472	rs3731206	C	T	0.0244444	0.033	0.276699	intronic
chr9	21987522	rs3731205	T	C	0.0133333	0.018	0.46452	intronic
chr9	21987584	rs3731204	T	C	0.134444	0.139	0.78946	intronic
chr9	21987585	rs386733553	A	AT	0.00444444	0.003	0.714064	intronic
chr9	21987874	rs10757262	T	A	0.133333	0.168	0.0402391	intronic
chr9	21988121	rs147954249	A	T	0.0266667	0.028	0.888861	intronic
chr9	21988177	rs150794256	TA	T	0	0.001	1	intronic
chr9	21988281	.	G	A	0.00111111	0	0.473684	intronic
chr9	21988300	rs779442983	C	G	0.00111111	0	0.473684	intronic
chr9	21988628	.	G	A	0.00111111	0	0.473684	intronic
chr9	21988664	rs568455624	T	C	0.00666667	0.001	0.0577453	intronic
chr9	21988777	.	G	A	0.00111111	0	0.473684	intronic
chr9	21988800	rs3731202	C	T	0.00444444	0.001	0.196203	intronic
chr9	21988896	rs3731201	C	T	0.136667	0.172	0.0362853	intronic
chr9	21988908	.	A	G	0	0.001	1	intronic
chr9	21989093	.	GA	G	0.00222222	0.002	1	intronic
chr9	21989216	.	G	GT	0	0.001	1	intronic
chr9	21989423	rs182416148	T	C	0.01	0.007	0.616719	intronic
chr9	21989448	rs573718310	CG	C	0.00111111	0	0.473684	intronic
chr9	21989477	rs3731198	T	C	0.127778	0.137	0.588054	intronic
chr9	21989512	.	A	G	0.00111111	0	0.473684	intronic
chr9	21989605	.	G	T	0.00666667	0.007	1	intronic
chr9	21989707	rs72547289	T	C	0	0.002	0.501122	intronic
chr9	21989909	.	G	A	0.00111111	0	0.473684	intronic
chr9	21990102	.	G	A	0.00111111	0	0.473684	intronic
chr9	21990161	.	T	G	0.00111111	0	0.473684	intronic
chr9	21990187	rs111310495	A	G	0.00222222	0.016	0.00158448	intronic
chr9	21990261	.	G	A	0.00111111	0	0.473684	intronic
chr9	21990457	rs7036656	C	T	0.281111	0.322	0.0573653	intronic
chr9	21990592	.	C	A	0	0.002	0.501122	intronic
chr9	21990610	.	T	A	0.0233333	0.026	0.768391	intronic
chr9	21990648	.	A	G	0.00111111	0	0.473684	intronic
chr9	21990651	.	A	G	0.0188889	0.02	0.869995	intronic
chr9	21990880	rs181558080	A	C	0.00444444	0.002	0.431144	intronic
chr9	21991371	rs3731197	C	T	0.33	0.386	0.0112202	intronic
chr9	21991451	rs72550819	C	A	0.00666667	0.004	0.531489	intronic
chr9	21991695	rs3731195	A	G	0	0.001	1	intronic
chr9	21991752	rs3731194	C	G	0.0166667	0.028	0.121794	intronic
chr9	21991923	rs2811710	C	T	0.337778	0.391	0.0170958	intronic
chr9	21992223	rs183456405	G	A	0.00222222	0.002	1	intronic
chr9	21992456	.	T	TA	0.00111111	0	0.473684	intronic
chr9	21992690	.	C	T	0	0.001	1	intronic
chr9	21992747	rs546708838	A	G	0	0.007	0.0163615	intronic
chr9	21992837	rs146011023	TA	T	0.00666667	0.008	0.79382	intronic
chr9	21992852	rs56235436	C	A	0.0122222	0.022	0.115299	intronic
chr9	21992938	.	TA	T	0.0144444	0.008	0.194252	intronic
chr9	21993048	rs3731191	G	A	0.02	0.031	0.148023	intronic
chr9	21993177	.	T	C	0.00111111	0.004	0.377806	intronic
chr9	21993720	rs111690342	C	T	0.00888889	0.015	0.294068	intronic
chr9	21993790	.	C	T	0.00333333	0	0.106097	intronic
chr9	21993813	.	T	G	0.00111111	0.005	0.221907	intronic
chr9	21993817	rs772475477	T	G	0.00111111	0.005	0.221907	intronic
chr9	21993964	rs2811711	T	C	0.113333	0.132	0.23473	intronic
chr9	21994006	.	T	C	0.00222222	0	0.224245	intronic
chr9	21995044	rs55797833	T	G	0.0222222	0.018	0.517215	ncRNA_exonic
chr9	21995108	.	C	T	0.00666667	0.003	0.322348	ncRNA_exonic
chr9	21995189	.	G	T	0.00666667	0.003	0.322348	ncRNA_intronic
chr9	21995492	.	C	G	0.00111111	0	0.473684	ncRNA_intronic
chr9	21995630	.	G	T	0.00222222	0	0.224245	ncRNA_intronic
chr9	21995706	.	G	T	0.00333333	0.001	0.350399	ncRNA_intronic
chr9	21995882	rs2518723	C	T	0.378824	0.384	0.847706	ncRNA_intronic
chr9	21995941	rs78545330	T	A	0.0866667	0.091	0.747624	ncRNA_intronic
chr9	21996187	.	T	TC	0.00222222	0.001	0.606129	ncRNA_intronic
chr9	21996524	.	AT	A	0	0.001	1	ncRNA_intronic
chr9	21996535	.	T	TA	0.00111111	0	0.473684	ncRNA_intronic
chr9	21996604	.	G	T	0.00111111	0.002	1	ncRNA_intronic
chr9	21996623	rs35158895	CTT	C	0.291111	0.281	0.647295	ncRNA_intronic
chr9	21996645	rs113646886	CCT	C	0.0788889	0.093	0.28824	ncRNA_intronic
chr9	21996729	.	C	T	0.00111111	0	0.473684	ncRNA_intronic
chr9	21996780	rs73652816	G	A	0.0111111	0.019	0.191099	ncRNA_intronic
chr9	21996835	rs73652817	C	A	0.0166667	0.029	0.0922236	ncRNA_intronic
chr9	21996863	rs73652818	G	A	0.01	0.015	0.412089	ncRNA_intronic
chr9	21996930	rs117307963	G	A	0.0188889	0.011	0.183077	ncRNA_intronic
chr9	21996940	.	A	C	0	0.002	0.501122	ncRNA_intronic
chr9	21996986	rs7860185	C	T	0.0177778	0.017	1	ncRNA_intronic
chr9	21997015	rs61271866	T	A	0.158889	0.145	0.405622	ncRNA_intronic
chr9	21997031	.	G	T	0.00222222	0.002	1	ncRNA_intronic
chr9	21997088	.	T	A	0.00111111	0.002	1	ncRNA_intronic
chr9	21997466	.	GAA	G	0	0.002	0.501122	ncRNA_intronic
chr9	21997468	.	A	G	0	0.001	1	ncRNA_intronic
chr9	21997479	rs767353455	G	GGA	0.27	0.252	0.374153	ncRNA_intronic
chr9	21997479	rs767353455	G	A	0.0111111	0.016	0.431052	ncRNA_intronic
chr9	21997504	rs199554989	A	G	0.0166667	0.011	0.326215	ncRNA_intronic
chr9	21997518	rs182826696	A	T	0.00666667	0.014	0.175465	ncRNA_intronic
chr9	21997597	rs3218023	A	G	0.00888889	0.017	0.157797	ncRNA_intronic
chr9	21997723	rs3218022	T	C	0.00888889	0.017	0.157797	ncRNA_intronic
chr9	21997726	rs149890226	A	G	0	0.001	1	ncRNA_intronic
chr9	21997752	rs3218021	A	C	0.00777778	0.017	0.0983698	ncRNA_intronic
chr9	21997872	rs3218020	G	A	0.478889	0.481	0.963325	ncRNA_intronic
chr9	21997935	.	G	T	0	0.001	1	ncRNA_intronic
chr9	21998035	rs2811712	G	A	0.0922222	0.109	0.252868	ncRNA_intronic
chr9	21998139	rs3218018	T	G	0.0777778	0.089	0.407077	ncRNA_intronic
chr9	21998222	.	A	C	0	0.001	1	ncRNA_intronic
chr9	21998381	rs533852545	C	A	0.00555556	0.003	0.488307	ncRNA_intronic
chr9	21998660	rs3218012	G	A	0.435556	0.418	0.457395	ncRNA_intronic
chr9	21998679	rs556279268	A	C	0.00444444	0.003	0.714064	ncRNA_intronic
chr9	21998733	rs3218010	T	C	0	0.001	1	ncRNA_intronic
chr9	21998757	rs3218009	C	G	0.0422222	0.041	0.908844	ncRNA_intronic
chr9	21998883	.	G	A	0.00111111	0	0.473684	ncRNA_intronic
chr9	21998891	rs3218008	AAC	A	0.0888889	0.107	0.19069	ncRNA_intronic
chr9	21998893	rs79833790	C	A	0.00555556	0.008	0.586699	ncRNA_intronic
chr9	21998948	.	C	T	0	0.002	0.501122	ncRNA_intronic
chr9	21998949	.	A	G	0.00111111	0.001	1	ncRNA_intronic
chr9	21999123	rs775232797	G	A	0	0.002	0.501122	ncRNA_intronic
chr9	21999147	rs542975968	C	G	0.0288889	0.021	0.301739	ncRNA_intronic
chr9	21999159	.	G	T	0.00111111	0.005	0.221907	ncRNA_intronic
chr9	21999261	.	GACAC	G	0.00222222	0.002	1	ncRNA_intronic
chr9	21999328	rs2811713	G	A	0.242222	0.233	0.665822	ncRNA_intronic
chr9	21999371	.	C	T	0.00888889	0.005	0.405633	ncRNA_intronic
chr9	21999463	.	G	A	0.00666667	0.006	1	ncRNA_intronic
chr9	21999734	rs201387679	G	T	0.00333333	0.006	0.512233	ncRNA_intronic
chr9	21999774	.	C	T	0.00444444	0.004	1	ncRNA_intronic
chr9	21999800	rs3218007	C	T	0.0822222	0.105	0.0985982	ncRNA_intronic
chr9	21999858	.	C	T	0.00111111	0	0.473684	ncRNA_intronic
chr9	21999936	.	C	A	0.00111111	0	0.473684	ncRNA_intronic
chr9	21999980	rs3218006	C	A	0	0.001	1	ncRNA_intronic
chr9	22000247	rs3218005	T	C	0.0888889	0.103	0.312024	ncRNA_intronic
chr9	22000439	.	G	T	0.00222222	0	0.224245	ncRNA_intronic
chr9	22000454	.	G	T	0.00111111	0.001	1	ncRNA_intronic
chr9	22000770	rs3218003	C	G	0.0111111	0.018	0.254453	ncRNA_intronic
chr9	22000841	rs3218002	G	A	0.0811111	0.102	0.131047	ncRNA_intronic
chr9	22000998	.	C	T	0	0.001	1	ncRNA_intronic
chr9	22001161	.	T	G	0.00111111	0	0.473684	ncRNA_intronic
chr9	22001264	.	A	G	0.00111111	0	0.473684	ncRNA_intronic
chr9	22001572	rs3217999	A	G	0.0155556	0.019	0.601885	ncRNA_intronic
chr9	22002316	rs3217997	T	C	0.0166667	0.019	0.732148	ncRNA_intronic
chr9	22002487	.	C	A	0.00666667	0.004	0.531489	ncRNA_intronic
chr9	22002490	.	TACTG	T	0.00222222	0.003	1	ncRNA_intronic
chr9	22002556	rs3217995	TG	T	0	0.001	1	ncRNA_intronic
chr9	22002656	.	G	A	0.00111111	0	0.473684	ncRNA_intronic
chr9	22002864	rs3217994	T	C	0.01	0.016	0.314677	ncRNA_intronic
chr9	22002986	rs564227803	A	G	0.00111111	0	0.473684	ncRNA_UTR3
chr9	22003169	rs3217993	A	G	0.00222222	0	0.224245	ncRNA_UTR3
chr9	22003223	rs3217992	C	T	0.487778	0.48	0.747717	ncRNA_UTR3
chr9	22003298	rs34503303	C	A	0.00666667	0.007	1	ncRNA_UTR3
chr9	22003367	rs1063192	G	A	0.308889	0.283	0.226887	ncRNA_UTR3
chr9	22003491	.	G	T	0.00222222	0	0.224245	ncRNA_UTR3
chr9	22003521	rs3217990	G	T	0.01	0.016	0.314677	ncRNA_UTR3
chr9	22003591	rs185130567	T	C	0.01	0.007	0.616719	ncRNA_UTR3
chr9	22003723	.	A	C	0	0.001	1	ncRNA_UTR3
chr9	22003734	.	T	G	0	0.001	1	ncRNA_UTR3
chr9	22003749	.	T	TG	0.0822222	0.075	0.60828	ncRNA_UTR3
chr9	22003777	.	C	T	0	0.001	1	ncRNA_UTR3
chr9	22003790	rs3217989	T	C	0.00444444	0.001	0.196203	ncRNA_UTR3
chr9	22003878	rs149822153	C	CT	0	0.001	1	ncRNA_UTR3
chr9	22003886	rs184884421	T	A	0.00111111	0	0.473684	ncRNA_UTR3
chr9	22003887	rs181031884	A	T	0	0.001	1	ncRNA_UTR3
chr9	22004001	.	A	G	0.00222222	0	0.224245	ncRNA_UTR3
chr9	22004731	rs187514719	A	G	0	0.003	0.251684	ncRNA_UTR3
chr9	22005113	rs765457409	G	A	0	0.002	0.501122	ncRNA_UTR3
chr9	22005330	rs3217986	T	G	0.0677778	0.075	0.593054	ncRNA_UTR3
chr9	22005493	rs3217984	G	C	0.00222222	0	0.224245	ncRNA_UTR3
chr9	22005870	rs774265225	G	A	0.00111111	0.001	1	ncRNA_UTR3
chr9	22005936	.	G	A	0.00111111	0	0.473684	ncRNA_UTR3
chr9	22005937	.	A	T	0.00111111	0.001	1	ncRNA_UTR3
chr9	22006101	.	C	T	0.00222222	0.002	1	exonic
chr9	22006147	rs148421170	C	T	0.00222222	0.004	0.689605	exonic
chr9	22006267	.	G	T	0	0.001	1	ncRNA_intronic
chr9	22006273	rs2069426	G	T	0.0755556	0.082	0.610487	ncRNA_intronic
chr9	22006306	.	C	T	0.00222222	0.003	1	ncRNA_intronic
chr9	22006348	rs974336	C	T	0.0888889	0.101	0.389855	ncRNA_intronic
chr9	22006536	rs188843538	A	G	0	0.001	1	ncRNA_intronic
chr9	22006607	rs3217980	G	A	0.0111111	0.019	0.191099	ncRNA_intronic
chr9	22006608	.	G	A	0.00111111	0	0.473684	ncRNA_intronic
chr9	22006754	rs202025879	C	CT	0.0388889	0.04	0.906814	ncRNA_intronic
chr9	22006830	.	T	C	0	0.001	1	ncRNA_intronic
chr9	22007048	rs2285327	T	C	0	0.001	1	ncRNA_intronic
chr9	22007146	.	G	A	0	0.001	1	ncRNA_intronic
chr9	22007187	rs3217979	C	T	0.00777778	0.005	0.565599	ncRNA_intronic
chr9	22007326	.	C	G	0.00555556	0.002	0.266524	ncRNA_intronic
chr9	22007330	rs3217978	C	A	0.0377778	0.027	0.194325	ncRNA_intronic
chr9	22007365	rs397713608	A	T	0.0111111	0.011	1	ncRNA_intronic
chr9	22008026	rs2069422	G	T	0.103333	0.113	0.507009	ncRNA_intronic
chr9	22008156	rs532274091	G	A	0.00222222	0	0.224245	ncRNA_intronic
chr9	22008504	rs2069420	A	T	0.0111111	0.019	0.191099	ncRNA_intronic
chr9	22008541	.	T	C	0.00111111	0.003	0.626684	ncRNA_intronic
chr9	22008658	.	C	T	0.00111111	0.002	1	ncRNA_intronic
chr9	22008790	.	C	A	0.00333333	0.002	0.672495	exonic
chr9	22009299	.	C	T	0.00333333	0.001	0.350399	ncRNA_UTR5
chr9	22009337	rs2069419	G	T	0.00777778	0.007	1	ncRNA_intronic
chr9	22009416	rs36229156	G	C	0.00333333	0.002	0.672495	ncRNA_intronic
chr9	22009492	.	C	T	0.00222222	0.001	0.606129	ncRNA_intronic
chr9	22009542	.	G	A	0.0166667	0.016	1	ncRNA_intronic
chr9	22009547	rs72550844	T	G	0.00111111	0.003	0.626684	ncRNA_intronic
chr9	22009623	rs3217975	C	CA	0	0.001	1	ncRNA_intronic
chr9	22009628	rs116868578	A	G	0.00111111	0.001	1	ncRNA_intronic
chr9	22009698	rs2069418	G	C	0.37	0.316	0.0135399	ncRNA_intronic
chr9	22009855	.	A	G	0	0.001	1	ncRNA_intronic
chr9	22009915	rs185716975	A	G	0	0.001	1	ncRNA_intronic
chr9	22009987	rs2069417	CA	C	0.117778	0.136	0.242009	ncRNA_intronic
chr9	22010066	.	C	T	0.00111111	0	0.473684	ncRNA_intronic
chr9	22010126	.	T	G	0.00333333	0.001	0.350399	ncRNA_intronic
chr9	22010233	.	T	A	0.00111111	0	0.473684	ncRNA_intronic
chr9	22010258	.	C	A	0.00111111	0	0.473684	ncRNA_intronic
chr9	22010412	rs495490	A	G	0.0911111	0.088	0.872162	ncRNA_intronic
chr9	22010575	rs3808845	G	A	0	0.001	1	ncRNA_intronic
chr9	22010578	.	C	T	0.00111111	0	0.473684	ncRNA_intronic
chr9	22010582	.	C	T	0.00111111	0	0.473684	ncRNA_intronic
chr9	22010681	rs36229158	G	A	0.02	0.024	0.640019	ncRNA_intronic
chr9	22010946	rs3808846	G	A	0	0.001	1	ncRNA_intronic
chr9	22010959	.	G	A	0.00111111	0	0.473684	ncRNA_intronic
chr9	22010966	.	G	T	0.00222222	0.001	0.606129	ncRNA_intronic
chr9	22010997	rs879328566	G	C	0.00222222	0.001	0.606129	ncRNA_intronic
chr9	22011083	rs76959412	G	C	0.0155556	0.022	0.317891	ncRNA_intronic
chr9	22011098	rs74715204	A	C	0	0.001	1	ncRNA_intronic
chr9	22011273	rs368056993	G	A	0.0122222	0.02	0.206815	ncRNA_intronic
chr9	22011345	.	C	T	0.00111111	0	0.473684	ncRNA_intronic
chr9	22011360	rs79356439	A	G	0	0.001	1	ncRNA_intronic
chr9	22011477	rs575427	A	G	0.0866667	0.094	0.631065	ncRNA_intronic
chr9	22011494	.	T	C	0.00111111	0.001	1	ncRNA_intronic
chr9	22011641	.	A	G	0	0.001	1	ncRNA_intronic
chr9	22011642	rs573687	G	A	0.26	0.243	0.39713	ncRNA_intronic
chr9	22011910	rs58937795	T	C	0.00111111	0	0.473684	ncRNA_intronic
chr9	22012051	rs13298881	T	C	0.07	0.077	0.598144	ncRNA_intronic
chr9	22012103	.	A	G	0.00333333	0.002	0.672495	ncRNA_intronic
chr9	22012182	.	G	T	0	0.001	1	ncRNA_intronic
chr9	22012229	rs16935753	G	A	0.0111111	0.017	0.333823	ncRNA_intronic
chr9	22012333	.	C	T	0.00111111	0	0.473684	ncRNA_intronic
chr9	22012422	rs545226	G	A	0.474444	0.474	1	ncRNA_intronic
chr9	22012441	rs77920300	C	T	0.0822222	0.087	0.741743	ncRNA_intronic
chr9	22012457	rs7032979	C	T	0.00333333	0.001	0.350399	ncRNA_intronic
chr9	22012533	.	A	G	0.00333333	0.004	1	ncRNA_intronic
chr9	22013063	rs117626887	A	G	0.00555556	0.008	0.586699	ncRNA_intronic
chr9	22013079	rs140838312	A	G	0.0244444	0.026	0.884202	ncRNA_intronic
chr9	22013081	.	A	C	0.0122222	0.007	0.343178	ncRNA_intronic
chr9	22013123	.	T	C	0.00111111	0	0.473684	ncRNA_intronic
chr9	22013411	rs10811640	G	T	0.441111	0.425	0.486975	ncRNA_intronic
chr9	22013429	rs183002947	C	T	0.00222222	0.001	0.606129	ncRNA_intronic
chr9	22013431	rs145651829	C	T	0	0.001	1	ncRNA_intronic
chr9	22013450	.	C	T	0.00777778	0.011	0.489679	ncRNA_intronic
chr9	22013473	rs141537528	G	A	0.00333333	0.004	1	ncRNA_intronic
chr9	22013749	.	C	T	0.00111111	0	0.473684	ncRNA_intronic
chr9	22013805	rs10757263	C	T	0.426667	0.409	0.456073	ncRNA_intronic
chr9	22013815	rs78782630	A	G	0.0133333	0.018	0.46452	ncRNA_intronic
chr9	22013949	.	T	G	0.00111111	0	0.473684	ncRNA_intronic
chr9	22014112	.	A	C	0.00222222	0.002	1	ncRNA_intronic
chr9	22014137	rs10811641	C	G	0.462222	0.484	0.357535	ncRNA_intronic
chr9	22014260	.	C	T	0.00111111	0	0.473684	ncRNA_intronic
chr9	22014317	.	T	C	0.00111111	0.002	1	ncRNA_intronic
chr9	22014411	rs116876910	G	A	0	0.002	0.501122	ncRNA_intronic
chr9	22014459	.	T	G	0.00111111	0	0.473684	ncRNA_intronic
chr9	22014524	rs60693449	T	C	0.0111111	0.019	0.191099	ncRNA_intronic
chr9	22014579	rs572513442	T	TA	0.00111111	0	0.473684	ncRNA_intronic
chr9	22014582	.	T	A	0.00111111	0	0.473684	ncRNA_intronic
chr9	22014758	rs7042051	C	T	0.00555556	0.004	0.743226	ncRNA_intronic
chr9	22015057	rs7045307	C	T	0.00666667	0.003	0.322348	ncRNA_intronic
chr9	22015111	rs376122470	T	C	0.01	0.016	0.314677	ncRNA_intronic
chr9	22015133	.	AT	A	0.00111111	0	0.473684	ncRNA_intronic
chr9	22015188	.	A	C	0	0.001	1	ncRNA_intronic
chr9	22015465	rs1101330	C	A	0.25	0.244	0.789971	ncRNA_intronic
chr9	22015541	rs781129431	A	C	0.00333333	0.004	1	ncRNA_intronic
chr9	22015619	.	T	G	0	0.001	1	ncRNA_intronic
chr9	22015691	.	G	A	0.00111111	0	0.473684	ncRNA_intronic
chr9	22015726	rs139781386	C	T	0.03	0.025	0.573864	ncRNA_intronic
chr9	22015769	.	G	T	0.00111111	0.005	0.221907	ncRNA_intronic
chr9	22015782	rs143070667	C	T	0.0111111	0.015	0.547233	ncRNA_intronic
chr9	22016617	rs10217281	G	A	0.433333	0.417	0.48585	ncRNA_intronic
chr9	22016692	.	G	T	0.00111111	0.001	1	ncRNA_intronic
chr9	22016828	.	A	G	0	0.002	0.501122	ncRNA_intronic
chr9	22016953	.	C	T	0.00111111	0	0.473684	ncRNA_intronic
chr9	22016963	rs151219122	T	C	0.0277778	0.024	0.664581	ncRNA_intronic
chr9	22017005	rs558280372	C	G	0.01	0.006	0.437748	ncRNA_intronic
chr9	22017101	rs2106120	G	T	0.443333	0.425	0.430865	ncRNA_intronic
chr9	22017191	rs561951430	C	T	0	0.001	1	ncRNA_intronic
chr9	22017196	rs201475344	C	T	0.00111111	0.003	0.626684	ncRNA_intronic
chr9	22017206	rs529257395	A	C	0	0.001	1	ncRNA_intronic
chr9	22017332	rs139752189	GA	G	0.08	0.091	0.412686	ncRNA_intronic
chr9	22017404	.	G	A	0.00111111	0.005	0.221907	ncRNA_intronic
chr9	22017550	rs2106119	A	G	0.438889	0.418	0.377689	ncRNA_intronic
chr9	22017575	rs142367370	A	C	0.00111111	0.001	1	ncRNA_intronic
chr9	22017836	rs643319	C	A	0.333333	0.337	0.883975	ncRNA_intronic
chr9	22017899	.	G	T	0.00666667	0.006	1	ncRNA_intronic
chr9	22018028	rs549230232	G	T	0.00222222	0.002	1	ncRNA_intronic
chr9	22018125	rs149401414	C	G	0	0.001	1	ncRNA_intronic
chr9	22018131	.	T	C	0.00111111	0.002	1	ncRNA_intronic
chr9	22018248	.	A	T	0.00111111	0	0.473684	ncRNA_intronic
chr9	22018293	.	CT	C	0.158889	0.158	1	ncRNA_intronic
chr9	22018380	rs557330932	C	A	0.00111111	0	0.473684	ncRNA_intronic
chr9	22018407	.	A	G	0.00111111	0.002	1	ncRNA_intronic
chr9	22018423	rs367574645	G	A	0.00333333	0.004	1	ncRNA_intronic
chr9	22018437	rs138417214	A	G	0	0.001	1	ncRNA_intronic
chr9	22018494	rs560326333	A	G	0.00555556	0	0.0237082	ncRNA_intronic
chr9	22018515	.	G	T	0.00111111	0.002	1	ncRNA_intronic
chr9	22018696	rs112793495	G	A	0.00777778	0.002	0.0940285	ncRNA_intronic
chr9	22018718	rs76219447	C	G	0	0.001	1	ncRNA_intronic
chr9	22018781	rs7044859	T	A	0.445556	0.411	0.137269	ncRNA_intronic
chr9	22018827	.	G	GC	0.0322222	0.036	0.705347	ncRNA_intronic
chr9	22018836	rs183246276	A	G	0.00111111	0	0.473684	ncRNA_intronic
chr9	22019011	.	G	T	0.00111111	0	0.473684	ncRNA_intronic
chr9	22019119	.	A	G	0.00111111	0	0.473684	ncRNA_intronic
chr9	22019126	.	A	C	0	0.003	0.251684	ncRNA_intronic
chr9	22019129	rs523096	A	G	0.333333	0.293	0.0597046	ncRNA_intronic
chr9	22019156	rs62556547	T	C	0.04	0.037	0.811274	ncRNA_intronic
chr9	22019197	.	T	C	0.00333333	0.006	0.512233	ncRNA_intronic
chr9	22019317	rs55922618	C	T	0.00333333	0.001	0.350399	ncRNA_intronic
chr9	22019454	.	G	A	0.00111111	0	0.473684	ncRNA_intronic
chr9	22019673	rs518394	G	C	0.324444	0.28	0.0355667	ncRNA_intronic
chr9	22019723	rs759664467	A	C	0.00888889	0.007	0.796458	ncRNA_intronic
chr9	22019732	rs10757264	A	G	0.372222	0.366	0.811849	ncRNA_intronic
chr9	22019868	rs565558301	TA	T	0	0.002	0.501122	ncRNA_intronic
chr9	22020046	rs149694583	C	T	0	0.002	0.501122	ncRNA_intronic
chr9	22020155	.	G	A	0	0.003	0.251684	ncRNA_intronic
chr9	22022357	rs150434769	T	C	0.0277778	0.027	1	ncRNA_intronic
chr9	22022376	rs581876	C	T	0.241111	0.239	0.914452	ncRNA_intronic
chr9	22022454	rs117418282	C	T	0.00111111	0.001	1	ncRNA_intronic
chr9	22022464	.	G	A	0	0.001	1	ncRNA_intronic
chr9	22022781	rs76316161	A	G	0.00333333	0	0.106097	ncRNA_intronic
chr9	22022786	rs7039304	T	A	0	0.001	1	ncRNA_intronic
chr9	22022806	.	G	T	0.00222222	0.006	0.293483	ncRNA_intronic
chr9	22022990	rs139039937	G	A	0.0111111	0.008	0.636577	ncRNA_intronic
chr9	22023042	.	C	A	0.00111111	0.001	1	ncRNA_intronic
chr9	22023268	.	G	T	0.00555556	0.002	0.266524	ncRNA_intronic
chr9	22023302	.	G	A	0	0.001	1	ncRNA_intronic
chr9	22023606	.	G	T	0.00333333	0.001	0.350399	ncRNA_intronic
chr9	22023775	rs76774391	G	C	0	0.001	1	ncRNA_intronic
chr9	22023795	rs10965212	T	A	0.401111	0.383	0.423998	ncRNA_intronic
chr9	22023805	rs77838162	T	G	0.0111111	0.018	0.254453	ncRNA_intronic
chr9	22023909	rs74992648	A	G	0	0.001	1	ncRNA_intronic
chr9	22023971	rs774955959	G	A	0.0144444	0.022	0.236424	ncRNA_intronic
chr9	22024023	rs504318	A	T	0.34	0.343	0.922825	ncRNA_intronic
chr9	22024211	rs117099389	C	T	0	0.002	0.501122	ncRNA_intronic
chr9	22024212	rs74680853	G	A	0.00777778	0.004	0.367792	ncRNA_intronic
chr9	22024339	rs73652821	G	A	0.00888889	0.016	0.217155	ncRNA_intronic
chr9	22024351	rs496892	C	T	0.34	0.342	0.961352	ncRNA_intronic
chr9	22024398	.	A	C	0.00111111	0	0.473684	ncRNA_intronic
chr9	22024548	.	G	T	0.00111111	0.001	1	ncRNA_intronic
chr9	22024757	rs542908541	G	A	0	0.001	1	ncRNA_intronic
chr9	22024905	rs73444375	T	G	0.00222222	0.001	0.606129	ncRNA_intronic
chr9	22024965	rs647188	T	G	0.09	0.096	0.692904	ncRNA_intronic
chr9	22024969	.	A	T	0.00111111	0.001	1	ncRNA_intronic
chr9	22025067	rs10811644	A	T	0.466667	0.439	0.230384	ncRNA_intronic
chr9	22025200	.	C	G	0.00333333	0.002	0.672495	ncRNA_intronic
chr9	22025240	rs7035484	C	G	0.428889	0.405	0.305293	ncRNA_intronic
chr9	22025432	rs116729641	G	A	0.0633333	0.08	0.182691	ncRNA_intronic
chr9	22025493	rs10738604	G	A	0.476667	0.496	0.408289	ncRNA_intronic
chr9	22025527	rs141186352	G	T	0.0111111	0.017	0.333823	ncRNA_intronic
chr9	22025885	rs77284052	C	T	0.0822222	0.087	0.741743	ncRNA_intronic
chr9	22026077	rs615552	T	C	0.317778	0.28	0.078686	ncRNA_intronic
chr9	22026089	.	TA	T	0.22	0.218	0.955703	ncRNA_intronic
chr9	22026225	rs73444381	C	A	0.00555556	0.002	0.266524	ncRNA_intronic
chr9	22026239	.	C	A	0	0.001	1	ncRNA_intronic
chr9	22026450	.	G	T	0.00222222	0.001	0.606129	ncRNA_intronic
chr9	22026483	rs1591137	A	G	0.00777778	0.005	0.565599	ncRNA_intronic
chr9	22026488	.	A	G	0	0.001	1	ncRNA_intronic
chr9	22026577	.	G	T	0.00111111	0	0.473684	ncRNA_intronic
chr9	22026590	.	A	G	0.00111111	0.002	1	ncRNA_intronic
chr9	22026594	rs613312	G	A	0.293333	0.262	0.136498	ncRNA_intronic
chr9	22026597	.	G	A	0.00222222	0.001	0.606129	ncRNA_intronic
chr9	22026626	rs73652824	C	T	0.0122222	0.018	0.351661	ncRNA_intronic
chr9	22026634	rs76900110	G	T	0.0177778	0.013	0.455575	ncRNA_intronic
chr9	22026639	rs543830	A	T	0.293333	0.26	0.11107	ncRNA_intronic
chr9	22026672	.	C	A	0.00111111	0	0.473684	ncRNA_intronic
chr9	22026723	rs548840655	G	A	0.01	0.006	0.437748	ncRNA_intronic
chr9	22026834	rs1591136	G	C	0.394444	0.388	0.777782	ncRNA_intronic
chr9	22026918	rs539519926	G	A	0.00888889	0.006	0.593435	ncRNA_intronic
chr9	22027141	.	G	A	0.00222222	0.004	0.689605	ncRNA_intronic
chr9	22027168	rs532258444	C	A	0	0.001	1	ncRNA_intronic
chr9	22027234	rs560110039	A	G	0.00222222	0.004	0.689605	ncRNA_intronic
chr9	22027299	.	A	G	0.00222222	0.005	0.456809	ncRNA_intronic
chr9	22027402	rs599452	G	A	0.288889	0.252	0.0782719	ncRNA_intronic
chr9	22027501	.	T	C	0.00222222	0.001	0.606129	ncRNA_intronic
chr9	22027551	rs598664	C	T	0.0855556	0.095	0.521943	ncRNA_intronic
chr9	22027563	rs78643376	C	T	0.00777778	0.011	0.489679	ncRNA_intronic
chr9	22027714	rs76810097	C	T	0	0.001	1	ncRNA_intronic
chr9	22027885	rs532652398	A	C	0.00333333	0.004	1	ncRNA_intronic
chr9	22027964	rs547542775	C	T	0.00333333	0.001	0.350399	ncRNA_intronic
chr9	22028098	.	G	A	0	0.001	1	ncRNA_intronic
chr9	22028166	.	C	A	0.00111111	0	0.473684	ncRNA_intronic
chr9	22028183	.	T	C	0.00111111	0	0.473684	ncRNA_intronic
chr9	22028200	rs141348408	A	G	0	0.001	1	ncRNA_intronic
chr9	22028212	rs372977273	CAT	C	0.302222	0.262	0.0523206	ncRNA_intronic
chr9	22028214	rs377635589	T	C	0.00777778	0.009	0.807148	ncRNA_intronic
chr9	22028216	.	T	A	0.00777778	0.011	0.489679	ncRNA_intronic
chr9	22028314	rs555345000	G	C	0.00333333	0.001	0.350399	ncRNA_intronic
chr9	22028406	rs62560774	C	A	0.198889	0.172	0.139003	ncRNA_intronic
chr9	22028801	rs7049105	A	G	0.391111	0.381	0.67109	ncRNA_intronic
chr9	22028851	rs73652825	A	G	0.0111111	0.019	0.191099	ncRNA_intronic
chr9	22029057	rs565448157	T	A	0.00555556	0.005	1	ncRNA_intronic
chr9	22029080	rs679038	G	A	0.293333	0.263	0.150771	ncRNA_intronic
chr9	22029297	rs181967268	G	A	0.00111111	0.002	1	ncRNA_intronic
chr9	22029445	rs10965215	G	A	0.4	0.378	0.345844	ncRNA_exonic
chr9	22029447	rs774510475	C	T	0.00111111	0	0.473684	ncRNA_exonic
chr9	22029547	rs564398	T	C	0.292222	0.259	0.110693	ncRNA_exonic
chr9	22029808	rs138374742	A	G	0.0144444	0.007	0.121091	ncRNA_intronic
chr9	22029893	rs149253047	A	G	0.00222222	0.003	1	ncRNA_intronic
chr9	22030027	rs4977753	C	T	0.404444	0.388	0.481105	ncRNA_intronic
chr9	22030232	.	G	A	0.00111111	0	0.473684	ncRNA_intronic
chr9	22030380	.	C	T	0	0.001	1	ncRNA_intronic
chr9	22030429	rs138054859	G	T	0.01	0.01	1	ncRNA_intronic
chr9	22030438	rs662463	A	G	0.0844444	0.092	0.572182	ncRNA_intronic
chr9	22030827	rs182975217	A	C	0.00222222	0	0.224245	ncRNA_intronic
chr9	22030863	rs186257609	A	C	0.00666667	0.001	0.0577453	ncRNA_intronic
chr9	22031005	rs7865618	G	A	0.315556	0.279	0.0871682	ncRNA_intronic
chr9	22031052	rs73652839	G	A	0.0111111	0.017	0.333823	ncRNA_intronic
chr9	22031434	rs868662494	A	G	0	0.001	1	ncRNA_intronic
chr9	22031440	rs79666073	G	A	0	0.001	1	ncRNA_intronic
chr9	22031441	rs77706751	C	T	0	0.001	1	ncRNA_intronic
chr9	22031460	rs567832414	T	C	0.01	0.006	0.437748	ncRNA_intronic
chr9	22031461	rs536975124	C	T	0.01	0.006	0.437748	ncRNA_intronic
chr9	22031505	rs572048664	A	G	0	0.001	1	ncRNA_intronic
chr9	22031618	rs148670537	G	A	0.0155556	0.021	0.398596	ncRNA_intronic
chr9	22031629	.	A	G	0	0.001	1	ncRNA_intronic
chr9	22031661	rs187460972	A	C	0.00111111	0	0.473684	ncRNA_intronic
chr9	22031727	.	C	T	0.00111111	0	0.473684	ncRNA_intronic
chr9	22031778	rs74599268	A	T	0	0.001	1	ncRNA_intronic
chr9	22032071	rs776560892	C	A	0	0.002	0.501122	ncRNA_intronic
chr9	22032119	rs10115049	A	G	0.413333	0.387	0.260283	ncRNA_intronic
chr9	22032379	rs555035575	G	A	0.00111111	0	0.473684	ncRNA_intronic
chr9	22032685	rs144235766	A	G	0	0.002	0.501122	ncRNA_exonic
chr9	22032793	rs76521274	T	C	0.0111111	0.019	0.191099	ncRNA_exonic
chr9	22032841	rs80184777	T	C	0.00888889	0.005	0.405633	ncRNA_exonic
chr9	22032851	.	A	G	0.00222222	0	0.224245	ncRNA_exonic
chr9	22032959	.	G	C	0	0.003	0.251684	ncRNA_exonic
chr9	22033049	.	T	C	0.00111111	0	0.473684	ncRNA_intronic
chr9	22033222	.	G	A	0	0.001	1	ncRNA_intronic
chr9	22033362	rs73652841	C	A	0.0111111	0.018	0.254453	ncRNA_intronic
chr9	22033366	rs2157719	C	T	0.314444	0.28	0.107426	ncRNA_intronic
chr9	22033370	.	C	T	0	0.001	1	ncRNA_intronic
chr9	22033388	rs749217508	T	C	0.00111111	0	0.473684	ncRNA_intronic
chr9	22033389	rs1759417	C	T	0.0888889	0.094	0.750147	ncRNA_intronic
chr9	22033393	rs73652842	A	C	0.0111111	0.017	0.333823	ncRNA_intronic
chr9	22033624	.	A	G	0.00111111	0	0.473684	ncRNA_intronic
chr9	22033752	.	G	A	0.00111111	0	0.473684	ncRNA_intronic
chr9	22033824	rs79985856	C	T	0.0777778	0.089	0.407077	ncRNA_intronic
chr9	22033839	.	G	T	0.00111111	0.004	0.377806	ncRNA_intronic
chr9	22034056	rs189425216	T	C	0	0.001	1	ncRNA_intronic
chr9	22034101	.	C	T	0.00111111	0.001	1	ncRNA_intronic
chr9	22034109	rs80248631	C	T	0	0.001	1	ncRNA_intronic
chr9	22034168	.	G	A	0.00111111	0	0.473684	ncRNA_intronic
chr9	22034267	rs79182326	C	T	0.0722222	0.089	0.206611	ncRNA_intronic
chr9	22034374	.	T	TC	0	0.003	0.251684	ncRNA_intronic
chr9	22034719	rs2151280	G	A	0.414444	0.397	0.454148	ncRNA_intronic
chr9	22035035	rs191307231	C	T	0	0.002	0.501122	ncRNA_intronic
chr9	22035150	.	C	CT	0.0588889	0.062	0.847308	ncRNA_intronic
chr9	22035327	.	A	G	0	0.001	1	ncRNA_intronic
chr9	22035433	rs146920410	G	A	0.00111111	0	0.473684	ncRNA_intronic
chr9	22035579	rs78266932	G	A	0.02	0.026	0.446066	ncRNA_intronic
chr9	22035702	.	T	C	0.00666667	0.003	0.322348	ncRNA_intronic
chr9	22035753	rs190703265	A	G	0.01	0.007	0.616719	ncRNA_intronic
chr9	22036054	rs753266930	C	T	0	0.001	1	ncRNA_intronic
chr9	22036055	rs78572337	G	A	0.02	0.026	0.446066	ncRNA_intronic
chr9	22036112	rs1008878	G	T	0.297778	0.27	0.185143	ncRNA_intronic
chr9	22036118	.	A	G	0.00666667	0.004	0.531489	ncRNA_intronic
chr9	22036246	.	AAGATAATGCTT	A	0.00888889	0.013	0.511011	ncRNA_intronic
chr9	22036252	rs140426657	ATGCT	A	0.00222222	0.003	1	ncRNA_intronic
chr9	22036367	rs1556515	C	T	0.302222	0.271	0.140357	ncRNA_intronic
chr9	22036437	rs149304926	G	A	0.00333333	0.001	0.350399	ncRNA_intronic
chr9	22036440	.	TAAC	T	0.00111111	0.005	0.221907	ncRNA_intronic
chr9	22036600	.	C	A	0.00333333	0	0.106097	ncRNA_intronic
chr9	22036724	rs188301867	A	G	0.00111111	0	0.473684	ncRNA_intronic
chr9	22037071	rs35975148	T	A	0.0855556	0.092	0.629314	ncRNA_intronic
chr9	22037146	.	G	A	0.00111111	0	0.473684	ncRNA_intronic
chr9	22037164	.	T	C	0.00111111	0	0.473684	ncRNA_intronic
chr9	22037171	rs17694478	G	C	0.01	0.017	0.236324	ncRNA_intronic
chr9	22037367	.	G	A	0.00111111	0	0.473684	ncRNA_intronic
chr9	22037441	rs73652843	C	T	0.0155556	0.018	0.723892	ncRNA_intronic
chr9	22037581	rs572399264	G	A	0	0.001	1	ncRNA_intronic
chr9	22037702	.	T	TG	0.00333333	0	0.106097	ncRNA_intronic
chr9	22037923	.	GAAT	G	0.00111111	0	0.473684	ncRNA_intronic
chr9	22037968	.	G	A	0.00222222	0	0.224245	ncRNA_intronic
chr9	22038130	rs117493950	G	A	0.00333333	0	0.106097	ncRNA_intronic
chr9	22038354	rs77953206	G	A	0	0.001	1	ncRNA_intronic
chr9	22038403	rs761243061	C	T	0	0.001	1	ncRNA_intronic
chr9	22038615	rs78777686	G	A	0	0.001	1	ncRNA_intronic
chr9	22038716	.	A	G	0	0.001	1	ncRNA_intronic
chr9	22039243	.	G	T	0.00222222	0.002	1	ncRNA_intronic
chr9	22039426	rs12376000	C	T	0.0844444	0.09	0.684863	ncRNA_intronic
chr9	22039567	.	A	G	0.00111111	0	0.473684	ncRNA_intronic
chr9	22039601	rs150047066	A	C	0.00111111	0.002	1	ncRNA_intronic
chr9	22039696	.	G	A	0.00333333	0.001	0.350399	ncRNA_intronic
chr9	22039768	.	C	A	0.00111111	0	0.473684	ncRNA_intronic
chr9	22040047	rs142592006	T	A	0.00222222	0.004	0.689605	ncRNA_intronic
chr9	22040116	rs117561861	C	G	0	0.001	1	ncRNA_intronic
chr9	22040216	.	C	T	0.00111111	0	0.473684	ncRNA_intronic
chr9	22040290	rs73652845	T	C	0.0111111	0.019	0.191099	ncRNA_intronic
chr9	22040349	.	C	T	0.00111111	0	0.473684	ncRNA_intronic
chr9	22040417	.	A	G	0	0.001	1	ncRNA_intronic
chr9	22040543	.	C	T	0.00111111	0	0.473684	ncRNA_intronic
chr9	22040765	rs1333037	C	T	0.307778	0.272	0.0943714	ncRNA_intronic
chr9	22040839	rs76213463	G	A	0.0733333	0.086	0.35163	ncRNA_intronic
chr9	22040904	rs554643218	G	T	0.00222222	0.001	0.606129	ncRNA_intronic
chr9	22040942	.	G	T	0.00111111	0	0.473684	ncRNA_intronic
chr9	22041155	rs80166549	A	G	0.0755556	0.093	0.187093	ncRNA_intronic
chr9	22041173	.	G	A	0.00111111	0	0.473684	ncRNA_intronic
chr9	22041443	rs1360590	T	C	0.397778	0.379	0.422871	ncRNA_intronic
chr9	22041858	rs75917766	C	T	0	0.001	1	ncRNA_intronic
chr9	22041998	rs17694493	C	G	0.103333	0.119	0.307038	ncRNA_intronic
chr9	22042086	rs12352425	G	A	0.0866667	0.091	0.747624	ncRNA_intronic
chr9	22042139	.	C	T	0.00222222	0	0.224245	ncRNA_intronic
chr9	22042297	rs75227345	C	T	0	0.001	1	ncRNA_intronic
chr9	22042347	.	G	T	0.00111111	0	0.473684	ncRNA_intronic
chr9	22042352	.	A	G	0.00111111	0	0.473684	ncRNA_intronic
chr9	22042520	.	C	T	0.00111111	0	0.473684	ncRNA_intronic
chr9	22042632	.	T	C	0.00111111	0	0.473684	ncRNA_intronic
chr9	22042691	.	C	T	0	0.001	1	ncRNA_intronic
chr9	22042787	.	C	T	0.00111111	0	0.473684	ncRNA_intronic
chr9	22042952	rs146146890	T	TA	0	0.001	1	ncRNA_intronic
chr9	22043128	.	A	G	0	0.001	1	ncRNA_intronic
chr9	22043218	.	C	A	0.00222222	0	0.224245	ncRNA_intronic
chr9	22043260	rs73652846	G	A	0.0122222	0.019	0.271608	ncRNA_intronic
chr9	22043311	rs138035360	G	A	0.00222222	0	0.224245	ncRNA_intronic
chr9	22043320	.	CAT	C	0.00222222	0.005	0.456809	ncRNA_intronic
chr9	22043375	.	C	T	0.00111111	0	0.473684	ncRNA_intronic
chr9	22043385	rs558432168	AT	A	0.00111111	0	0.473684	ncRNA_intronic
chr9	22043424	.	G	C	0.0155556	0.018	0.723892	ncRNA_intronic
chr9	22043612	rs1412830	C	T	0.247778	0.232	0.451084	ncRNA_intronic
chr9	22043819	rs1333036	T	C	0.405556	0.384	0.34728	ncRNA_intronic
chr9	22043926	rs1412829	A	G	0.281111	0.265	0.439355	ncRNA_intronic
chr9	22044011	.	G	A	0.00111111	0	0.473684	ncRNA_intronic
chr9	22044059	rs1333035	G	A	0.106667	0.114	0.6603	ncRNA_intronic
chr9	22044104	.	G	T	0.00111111	0	0.473684	ncRNA_intronic
chr9	22044114	.	C	CT	0.0766667	0.075	0.930899	ncRNA_intronic
chr9	22044127	rs563181942	A	G	0.00222222	0.003	1	ncRNA_intronic
chr9	22044331	.	C	T	0	0.001	1	ncRNA_intronic
chr9	22044682	.	G	A	0.00111111	0	0.473684	ncRNA_intronic
chr9	22044786	rs73652847	G	A	0.0133333	0.018	0.46452	ncRNA_intronic
chr9	22044900	rs115248370	G	T	0.00111111	0	0.473684	ncRNA_intronic
chr9	22044904	rs74744824	A	G	0.0111111	0.015	0.547233	ncRNA_intronic
chr9	22045026	rs202222310	ATAT	A	0.00222222	0.001	0.606129	ncRNA_intronic
chr9	22045035	rs61184028	A	G	0.0111111	0.014	0.682271	ncRNA_intronic
chr9	22045051	.	G	C	0.00111111	0	0.473684	ncRNA_intronic
chr9	22045073	rs200998343	T	G	0.0111111	0.014	0.682271	ncRNA_intronic
chr9	22045159	rs199565945	TAGG	T	0.00333333	0.005	0.729018	ncRNA_intronic
chr9	22045162	rs199565945	G	T	0.00111111	0	0.473684	ncRNA_intronic
chr9	22045190	.	A	T	0.00222222	0	0.224245	ncRNA_intronic
chr9	22045218	rs77061973	C	G	0	0.001	1	ncRNA_intronic
chr9	22045272	.	A	T	0.00333333	0	0.106097	ncRNA_intronic
chr9	22045317	rs1360589	C	T	0.296667	0.288	0.686334	ncRNA_intronic
chr9	22045444	rs566516741	C	A	0.00888889	0.011	0.818191	ncRNA_intronic
chr9	22045463	.	G	A	0.00222222	0.003	1	ncRNA_intronic
chr9	22045572	.	G	T	0.00111111	0	0.473684	ncRNA_intronic
chr9	22045596	.	A	G	0.00333333	0.001	0.350399	ncRNA_intronic
chr9	22045653	rs1333033	C	T	0.00222222	0.001	0.606129	ncRNA_intronic
chr9	22045948	rs73652848	C	T	0.0122222	0.018	0.351661	ncRNA_intronic
chr9	22045990	.	T	G	0.00555556	0.002	0.266524	ncRNA_intronic
chr9	22046000	rs190239283	T	C	0.00111111	0	0.473684	ncRNA_intronic
chr9	22046021	rs183021588	A	T	0.00222222	0.003	1	ncRNA_intronic
chr9	22046022	rs113720035	A	T	0.00333333	0.001	0.350399	ncRNA_intronic
chr9	22046028	.	G	T	0.00111111	0	0.473684	ncRNA_intronic
chr9	22046110	rs141955118	C	G	0.00777778	0.007	1	ncRNA_intronic
chr9	22046168	rs17834131	G	A	0	0.001	1	ncRNA_intronic
chr9	22046393	.	G	T	0.00111111	0	0.473684	ncRNA_exonic
chr9	22046403	rs149676441	A	G	0.00666667	0.007	1	ncRNA_exonic
chr9	22046423	.	G	A	0.00111111	0	0.473684	ncRNA_exonic
chr9	22046673	.	G	T	0.00111111	0	0.473684	ncRNA_intronic
chr9	22046849	.	C	T	0.00111111	0	0.473684	ncRNA_exonic
chr9	22046870	rs76184305	C	T	0	0.001	1	ncRNA_exonic
chr9	22046951	.	A	G	0.00111111	0	0.473684	ncRNA_intronic
chr9	22047038	.	G	A	0.00111111	0	0.473684	ncRNA_intronic
chr9	22047437	rs7851706	C	T	0.00333333	0.001	0.350399	ncRNA_intronic
chr9	22047609	rs778893599	T	C	0.0144444	0.01	0.407024	ncRNA_intronic
chr9	22047667	.	G	T	0.00111111	0	0.473684	ncRNA_intronic
chr9	22047792	rs77250211	CT	C	0.143333	0.144	1	ncRNA_intronic
chr9	22047835	rs778142649	T	C	0.0211111	0.027	0.456289	ncRNA_intronic
chr9	22047854	rs61564778	T	C	0.0133333	0.018	0.46452	ncRNA_intronic
chr9	22047945	rs10120806	T	C	0.407778	0.374	0.132153	ncRNA_intronic
chr9	22047959	.	GTA	G	0	0.002	0.501122	ncRNA_intronic
chr9	22047961	rs545648731	A	G	0	0.001	1	ncRNA_intronic
chr9	22048154	.	G	T	0.00111111	0	0.473684	ncRNA_intronic
chr9	22048260	.	C	A	0.00111111	0	0.473684	ncRNA_intronic
chr9	22048342	rs74400540	G	A	0	0.001	1	ncRNA_intronic
chr9	22048363	.	A	G	0.00111111	0.001	1	ncRNA_intronic
chr9	22048391	rs7027950	C	T	0.407778	0.389	0.424952	ncRNA_intronic
chr9	22048396	rs184840711	C	A	0.00111111	0	0.473684	ncRNA_intronic
chr9	22048414	rs7028268	G	A	0.49	0.489	1	ncRNA_intronic
chr9	22048525	rs551361663	G	A	0.00111111	0.004	0.377806	ncRNA_intronic
chr9	22048662	rs189345092	G	T	0.00222222	0.002	1	ncRNA_intronic
chr9	22048683	rs7028570	G	A	0.402222	0.391	0.638646	ncRNA_intronic
chr9	22048718	rs73652849	G	A	0.0111111	0.02	0.141544	ncRNA_intronic
chr9	22048859	rs10757265	T	C	0.4	0.39	0.672398	ncRNA_intronic
chr9	22049295	.	C	T	0	0.001	1	ncRNA_intronic
chr9	22049456	rs112096783	T	C	0.0455556	0.04	0.571083	ncRNA_intronic
chr9	22049482	rs397807255	C	CTT	0.29	0.258	0.122106	ncRNA_intronic
chr9	22049482	rs397807255	C	T	0.0133333	0.018	0.46452	ncRNA_intronic
chr9	22049484	rs186578305	C	T	0.0111111	0.013	0.834431	ncRNA_intronic
chr9	22049555	rs10757266	C	T	0.398889	0.385	0.540949	ncRNA_intronic
chr9	22049656	rs10811645	G	A	0.398889	0.386	0.572573	ncRNA_intronic
chr9	22049839	.	C	A	0.00222222	0.002	1	ncRNA_intronic
chr9	22049845	rs2151279	A	G	0.0111111	0.019	0.191099	ncRNA_intronic
chr9	22049889	rs535662525	AAT	A	0.00111111	0.001	1	ncRNA_intronic
chr9	22049892	rs62827162	AT	A	0	0.001	1	ncRNA_intronic
chr9	22050118	.	G	C	0	0.001	1	ncRNA_intronic
chr9	22050135	rs182087220	A	G	0.00333333	0.004	1	ncRNA_intronic
chr9	22050232	.	C	T	0	0.001	1	ncRNA_intronic
chr9	22050612	rs6475603	G	A	0.00444444	0.001	0.196203	ncRNA_intronic
chr9	22050613	rs944799	A	G	0.394444	0.378	0.479091	ncRNA_intronic
chr9	22050781	.	T	A	0	0.001	1	ncRNA_intronic
chr9	22050814	.	G	A	0.00111111	0	0.473684	ncRNA_intronic
chr9	22050898	rs944800	A	G	0.226667	0.19	0.0539656	ncRNA_intronic
chr9	22050940	.	G	A	0	0.001	1	ncRNA_intronic
chr9	22051021	rs140895701	A	G	0.00222222	0.007	0.184107	ncRNA_intronic
chr9	22051074	.	G	T	0.00111111	0.001	1	ncRNA_intronic
chr9	22051151	.	C	T	0.00222222	0	0.224245	ncRNA_intronic
chr9	22051248	rs77792598	C	G	0	0.001	1	ncRNA_intronic
chr9	22051295	rs17694555	A	G	0.0411111	0.047	0.577053	ncRNA_intronic
chr9	22051549	rs560006312	G	C	0.00222222	0.001	0.606129	ncRNA_intronic
chr9	22051670	rs944801	G	C	0.324444	0.298	0.214994	ncRNA_intronic
chr9	22051696	.	G	T	0.00222222	0	0.224245	ncRNA_intronic
chr9	22051719	rs550113618	G	A	0.00555556	0.007	0.777453	ncRNA_intronic
chr9	22051873	rs201649143	TA	T	0	0.001	1	ncRNA_intronic
chr9	22051875	rs181048435	C	T	0	0.001	1	ncRNA_intronic
chr9	22051877	rs200121131	T	A	0	0.001	1	ncRNA_intronic
chr9	22052068	rs62560775	A	G	0.0733333	0.088	0.273805	ncRNA_intronic
chr9	22052217	rs563325905	G	A	0.00444444	0.001	0.196203	ncRNA_intronic
chr9	22052282	rs146470668	C	T	0	0.003	0.251684	ncRNA_intronic
chr9	22052357	.	G	C	0	0.001	1	ncRNA_intronic
chr9	22052359	rs369160430	A	G	0.0122222	0.007	0.343178	ncRNA_intronic
chr9	22052404	rs571648630	C	T	0.00222222	0.004	0.689605	ncRNA_intronic
chr9	22052515	.	T	C	0	0.001	1	ncRNA_intronic
chr9	22052526	.	G	A	0	0.001	1	ncRNA_intronic
chr9	22052612	.	C	A	0.00222222	0	0.224245	ncRNA_intronic
chr9	22052646	.	G	A	0.00111111	0.001	1	ncRNA_intronic
chr9	22052668	rs555123587	G	C	0.0122222	0.024	0.0613265	ncRNA_intronic
chr9	22052734	rs6475604	T	C	0.314444	0.287	0.192951	ncRNA_intronic
chr9	22052810	rs10757267	G	C	0.39	0.381	0.705769	ncRNA_intronic
chr9	22053205	.	G	T	0.00111111	0.001	1	ncRNA_intronic
chr9	22053223	.	A	C	0	0.001	1	ncRNA_intronic
chr9	22053472	.	A	G	0	0.001	1	ncRNA_intronic
chr9	22053591	rs11790231	G	A	0.124444	0.123	0.94443	ncRNA_intronic
chr9	22053614	rs148896349	G	A	0.00666667	0.007	1	ncRNA_intronic
chr9	22053687	rs10965219	A	G	0.387778	0.385	0.924834	ncRNA_intronic
chr9	22053709	rs7027048	A	G	0.385556	0.385	1	ncRNA_intronic
chr9	22053859	rs141855696	C	T	0.00222222	0.001	0.606129	ncRNA_intronic
chr9	22053895	rs17756311	G	A	0.0655556	0.072	0.5879	ncRNA_intronic
chr9	22054015	rs139181595	C	A	0.0288889	0.027	0.889237	ncRNA_intronic
chr9	22054040	rs7030641	C	T	0.308889	0.287	0.314847	ncRNA_intronic
chr9	22054086	.	C	T	0.00111111	0	0.473684	ncRNA_intronic
chr9	22054164	rs74655961	A	G	0.0633333	0.073	0.414379	ncRNA_intronic
chr9	22054283	rs143117399	G	A	0.01	0.007	0.616719	ncRNA_intronic
chr9	22054356	rs17694572	G	A	0.0633333	0.075	0.322158	ncRNA_intronic
chr9	22054636	.	C	T	0	0.001	1	ncRNA_intronic
chr9	22054690	rs7874604	T	C	0.371111	0.361	0.667797	ncRNA_intronic
chr9	22054821	rs115939893	G	A	0.0666667	0.068	0.927202	ncRNA_intronic
chr9	22055048	rs2383204	A	G	0.382222	0.361	0.341979	ncRNA_intronic
chr9	22055217	.	G	T	0.00111111	0.001	1	ncRNA_intronic
chr9	22055295	.	T	A	0.00666667	0.008	0.79382	ncRNA_intronic
chr9	22055397	rs148396639	T	C	0	0.001	1	ncRNA_intronic
chr9	22055598	.	A	G	0	0.001	1	ncRNA_intronic
chr9	22055689	.	G	T	0.00111111	0	0.473684	ncRNA_intronic
chr9	22055810	.	TA	T	0	0.002	0.501122	ncRNA_intronic
chr9	22055950	rs73650003	T	G	0.0111111	0.018	0.254453	ncRNA_intronic
chr9	22056019	rs77374215	G	A	0.00333333	0	0.106097	ncRNA_intronic
chr9	22056065	.	A	G	0.00222222	0.001	0.606129	ncRNA_intronic
chr9	22056211	.	G	A	0.02	0.019	1	ncRNA_intronic
chr9	22056213	rs7039467	A	G	0.465556	0.454	0.644822	ncRNA_intronic
chr9	22056215	rs192443768	A	G	0.0211111	0.02	0.872866	ncRNA_intronic
chr9	22056233	rs375894435	AT	A	0.0622222	0.056	0.62594	ncRNA_intronic
chr9	22056235	rs866064172	T	A	0.0344444	0.029	0.513906	ncRNA_intronic
chr9	22056237	.	T	A	0.00222222	0.001	0.606129	ncRNA_intronic
chr9	22056246	rs558665577	T	C	0.0311111	0.033	0.8965	ncRNA_intronic
chr9	22056247	rs572087750	C	T	0.02	0.02	1	ncRNA_intronic
chr9	22056295	rs7853090	T	C	0.318889	0.293	0.231313	ncRNA_exonic
chr9	22056302	rs61743293	C	T	0.0655556	0.081	0.218442	ncRNA_exonic
chr9	22056318	rs552878236	C	T	0.00111111	0	0.473684	ncRNA_exonic
chr9	22056359	rs7866783	A	G	0.326667	0.292	0.111404	ncRNA_exonic
chr9	22056392	.	G	T	0.00111111	0	0.473684	ncRNA_intronic
chr9	22056447	.	G	A	0	0.001	1	ncRNA_intronic
chr9	22056499	rs10120688	G	A	0.385556	0.371	0.537954	ncRNA_intronic
chr9	22056625	.	T	C	0.00333333	0.006	0.512233	ncRNA_intronic
chr9	22057050	rs576230665	A	C	0.00111111	0.001	1	ncRNA_intronic
chr9	22057090	rs150370974	A	G	0.0144444	0.012	0.689998	ncRNA_intronic
chr9	22057254	.	C	T	0	0.001	1	ncRNA_intronic
chr9	22057530	rs77728904	A	C	0.0588889	0.073	0.230788	ncRNA_intronic
chr9	22057581	rs543208351	G	A	0.00333333	0.001	0.350399	ncRNA_intronic
chr9	22057709	.	AG	A	0.00222222	0.001	0.606129	ncRNA_intronic
chr9	22057732	.	C	T	0.00888889	0.01	0.818278	ncRNA_intronic
chr9	22057741	rs149135383	G	T	0.0122222	0.02	0.206815	ncRNA_intronic
chr9	22057886	rs530103686	G	A	0.00444444	0.004	1	ncRNA_intronic
chr9	22058037	rs371662903	A	T	0.0266667	0.024	0.770448	ncRNA_intronic
chr9	22058038	rs866222663	A	T	0.02	0.02	1	ncRNA_intronic
chr9	22058150	.	G	A	0.00111111	0.002	1	ncRNA_intronic
chr9	22058154	.	T	C	0	0.001	1	ncRNA_intronic
chr9	22058161	.	T	C	0.00111111	0.003	0.626684	ncRNA_intronic
chr9	22058273	.	G	A	0	0.001	1	ncRNA_intronic
chr9	22058334	rs181072898	T	C	0.0133333	0.017	0.576937	ncRNA_intronic
chr9	22058819	rs56272822	C	T	0.0111111	0.018	0.254453	ncRNA_exonic
chr9	22058911	rs374796792	C	T	0.00222222	0.004	0.689605	ncRNA_exonic
chr9	22059054	rs117761422	G	T	0.00111111	0.003	0.626684	ncRNA_splicing
chr9	22059061	rs115574830	T	A	0.0522222	0.067	0.208379	ncRNA_intronic
chr9	22059623	rs150690757	C	T	0	0.003	0.251684	ncRNA_intronic
chr9	22060373	rs541575623	T	C	0.00222222	0.003	1	ncRNA_intronic
chr9	22060469	rs559879382	G	A	0.00111111	0.003	0.626684	ncRNA_intronic
chr9	22060706	rs761657523	C	T	0.0222222	0.023	1	ncRNA_intronic
chr9	22060773	.	G	T	0.00222222	0.002	1	ncRNA_intronic
chr9	22060783	.	G	T	0.00111111	0.001	1	ncRNA_intronic
chr9	22060833	rs77283072	G	A	0.138889	0.15	0.514065	ncRNA_intronic
chr9	22060855	.	A	G	0.00111111	0.001	1	ncRNA_intronic
chr9	22060924	rs563661325	C	T	0	0.001	1	ncRNA_intronic
chr9	22060935	rs2383205	A	G	0.315556	0.273	0.0435935	ncRNA_intronic
chr9	22061002	rs187873613	C	A	0	0.002	0.501122	ncRNA_intronic
chr9	22061203	.	C	T	0.00111111	0	0.473684	ncRNA_intronic
chr9	22061238	.	C	A	0.00111111	0	0.473684	ncRNA_intronic
chr9	22061314	rs75733496	G	A	0	0.001	1	ncRNA_intronic
chr9	22061562	rs2184061	C	A	0.288889	0.249	0.0548924	ncRNA_intronic
chr9	22061614	rs1537378	A	G	0.283333	0.243	0.0472669	ncRNA_intronic
chr9	22061718	.	G	A	0.00111111	0	0.473684	ncRNA_intronic
chr9	22061768	.	CT	C	0.00555556	0.008	0.586699	ncRNA_intronic
chr9	22062012	rs4977754	A	C	0.0633333	0.08	0.182691	ncRNA_exonic
chr9	22062134	rs1011970	G	T	0.14	0.162	0.200076	ncRNA_intronic
chr9	22062155	.	A	G	0.00333333	0.004	1	ncRNA_intronic
chr9	22062634	rs140856871	G	A	0.00444444	0	0.0501682	ncRNA_intronic
chr9	22062738	rs181976763	G	A	0.00333333	0.005	0.729018	ncRNA_intronic
chr9	22062751	rs187273084	G	A	0.00222222	0.002	1	ncRNA_intronic
chr9	22062762	.	A	T	0.0155556	0.015	1	ncRNA_intronic
chr9	22062868	.	C	T	0.00111111	0.001	1	ncRNA_intronic
chr9	22062938	.	G	T	0.00111111	0	0.473684	ncRNA_intronic
chr9	22062975	.	G	GACACACAC	0.0266667	0.03	0.680959	ncRNA_intronic
chr9	22062975	.	G	C	0.0233333	0.026	0.768391	ncRNA_intronic
chr9	22062985	rs199771776	C	T	0.0577778	0.068	0.395662	ncRNA_intronic
chr9	22062987	rs73650005	T	C	0.0377778	0.045	0.490218	ncRNA_intronic
chr9	22062997	rs557168085	T	G	0.00222222	0	0.224245	ncRNA_intronic
chr9	22062999	rs769270060	G	T	0.184444	0.196	0.5586	ncRNA_intronic
chr9	22063001	rs879519299	G	T	0.5	0.488	0.6134	ncRNA_intronic
chr9	22063003	rs188321257	G	T	0.164444	0.157	0.661901	ncRNA_intronic
chr9	22063005	rs191664004	G	T	0.0477778	0.046	0.913531	ncRNA_intronic
chr9	22063007	rs191148638	G	T	0.0133333	0.016	0.705079	ncRNA_intronic
chr9	22063019	rs797019506	G	C	0.00333333	0.001	0.350399	ncRNA_intronic
chr9	22063107	rs117004757	G	A	0.00555556	0	0.0237082	ncRNA_intronic
chr9	22063217	.	C	T	0.00111111	0	0.473684	ncRNA_intronic
chr9	22063338	rs73446314	A	G	0.00444444	0.001	0.196203	ncRNA_intronic
chr9	22063359	.	A	C	0	0.001	1	ncRNA_intronic
chr9	22063527	.	C	T	0.00111111	0	0.473684	ncRNA_intronic
chr9	22063569	.	G	T	0	0.002	0.501122	ncRNA_intronic
chr9	22063641	rs146404403	A	G	0.00111111	0	0.473684	ncRNA_intronic
chr9	22063704	.	C	A	0.00111111	0	0.473684	ncRNA_intronic
chr9	22063771	rs77588214	G	A	0	0.001	1	ncRNA_intronic
chr9	22063776	rs58814679	A	T	0.00222222	0.001	0.606129	ncRNA_intronic
chr9	22063794	rs150742121	A	T	0.01	0.006	0.437748	ncRNA_intronic
chr9	22063903	rs77583149	G	A	0.00777778	0.013	0.368483	ncRNA_intronic
chr9	22063999	rs77467777	C	G	0	0.001	1	ncRNA_exonic
chr9	22064171	.	T	TG	0.00111111	0.001	1	ncRNA_intronic
chr9	22064307	rs529759242	G	T	0.00888889	0.007	0.796458	ncRNA_intronic
chr9	22064375	.	T	C	0.00111111	0	0.473684	ncRNA_intronic
chr9	22064391	rs8181050	G	A	0.29	0.244	0.0253201	ncRNA_intronic
chr9	22064465	rs8181047	A	G	0.231111	0.185	0.0146837	ncRNA_intronic
chr9	22064532	rs537043533	T	C	0.00333333	0.004	1	ncRNA_intronic
chr9	22064562	rs76106677	G	A	0.00222222	0.002	1	ncRNA_intronic
chr9	22064607	rs76613751	G	A	0.00111111	0.001	1	ncRNA_intronic
chr9	22064658	rs371915099	C	A	0.00111111	0	0.473684	ncRNA_intronic
chr9	22064826	.	C	A	0.00111111	0	0.473684	ncRNA_intronic
chr9	22064981	.	C	T	0.0122222	0.007	0.343178	ncRNA_intronic
chr9	22065002	rs10811647	C	G	0.451111	0.423	0.228481	ncRNA_intronic
chr9	22065187	.	C	A	0.00111111	0	0.473684	ncRNA_intronic
chr9	22065323	.	G	A	0	0.001	1	ncRNA_intronic
chr9	22065620	rs78668487	A	G	0	0.001	1	ncRNA_intronic
chr9	22065644	rs199997514	A	AT	0.02	0.016	0.603942	ncRNA_intronic
chr9	22065656	rs4144664	T	C	0	0.001	1	ncRNA_intronic
chr9	22065657	rs1333039	G	C	0.298889	0.244	0.00827784	ncRNA_intronic
chr9	22065716	.	C	T	0.00111111	0	0.473684	ncRNA_exonic
chr9	22066097	.	T	G	0.00111111	0.001	1	ncRNA_intronic
chr9	22066213	rs145929329	T	A	0.00555556	0.008	0.586699	ncRNA_intronic
chr9	22066223	rs200301766	T	A	0.0222222	0.031	0.257707	ncRNA_intronic
chr9	22066225	rs756369452	A	T	0.0222222	0.021	0.875571	ncRNA_intronic
chr9	22066243	.	C	A	0.00222222	0	0.224245	ncRNA_exonic
chr9	22066346	.	A	G	0.0122222	0.008	0.367738	ncRNA_exonic
chr9	22066357	.	GT	G	0.0244444	0.036	0.181295	ncRNA_intronic
chr9	22066363	rs4977755	T	A	0.296667	0.257	0.0571756	ncRNA_intronic
chr9	22066366	.	T	A	0.0166667	0.02	0.612955	ncRNA_intronic
chr9	22066435	.	C	T	0.00111111	0	0.473684	ncRNA_intronic
chr9	22066562	.	AG	A	0.00666667	0.002	0.160126	ncRNA_intronic
chr9	22066572	rs28557075	G	A	0.0788889	0.088	0.507228	ncRNA_intronic
chr9	22066768	.	C	T	0	0.001	1	ncRNA_intronic
chr9	22066881	.	G	T	0.00111111	0.002	1	ncRNA_intronic
chr9	22066904	.	G	A	0.00555556	0.005	1	ncRNA_intronic
chr9	22067004	rs10965223	G	A	0.314444	0.263	0.0147884	ncRNA_intronic
chr9	22067219	rs200116454	C	T	0.01	0.003	0.0792958	ncRNA_intronic
chr9	22067255	.	G	A	0.00444444	0.002	0.431144	ncRNA_intronic
chr9	22067276	rs10965224	T	A	0.291111	0.241	0.0143855	ncRNA_intronic
chr9	22067394	rs368124065	A	G	0.0122222	0.007	0.343178	ncRNA_intronic
chr9	22067470	rs60537401	C	T	0.00333333	0.001	0.350399	ncRNA_intronic
chr9	22067496	rs562037157	G	T	0.00111111	0.005	0.221907	ncRNA_intronic
chr9	22067524	rs67625583	AACAC	A	0.0555556	0.055	1	ncRNA_intronic
chr9	22067535	rs377691177	A	G	0.0122222	0.012	1	ncRNA_intronic
chr9	22067537	rs567013714	A	T	0.0144444	0.022	0.236424	ncRNA_intronic
chr9	22067539	rs183280481	G	A	0	0.001	1	ncRNA_intronic
chr9	22067542	rs10811648	C	T	0.273333	0.233	0.0445053	ncRNA_intronic
chr9	22067554	rs10811649	C	T	0.276667	0.233	0.0304442	ncRNA_intronic
chr9	22067593	rs10811650	A	G	0.432222	0.419	0.577202	ncRNA_intronic
chr9	22067674	.	G	A	0.00111111	0	0.473684	ncRNA_intronic
chr9	22067801	rs140483259	C	G	0.00555556	0	0.0237082	ncRNA_intronic
chr9	22067830	rs10811651	G	A	0.278889	0.234	0.0268898	ncRNA_intronic
chr9	22067873	.	A	G	0.00111111	0	0.473684	ncRNA_intronic
chr9	22067910	rs75883022	C	T	0.0122222	0.019	0.271608	ncRNA_intronic
chr9	22067940	.	G	T	0.0133333	0.014	1	ncRNA_intronic
chr9	22068072	.	G	A	0.00222222	0.016	0.00158448	ncRNA_intronic
chr9	22068074	rs16905597	G	A	0.0111111	0.018	0.254453	ncRNA_intronic
chr9	22068342	.	C	G	0.00111111	0	0.473684	ncRNA_intronic
chr9	22068646	rs1412831	A	G	0.00444444	0.001	0.196203	ncRNA_intronic
chr9	22068652	rs4977756	G	A	0.285556	0.238	0.0186058	ncRNA_intronic
chr9	22068731	rs73650008	T	C	0.0122222	0.019	0.271608	ncRNA_intronic
chr9	22068822	.	A	T	0.00222222	0	0.224245	ncRNA_intronic
chr9	22068931	rs80298469	G	C	0	0.001	1	ncRNA_intronic
chr9	22068967	rs111580720	C	T	0.0255556	0.021	0.543596	ncRNA_intronic
chr9	22069144	rs16905599	G	A	0.0811111	0.093	0.371793	ncRNA_intronic
chr9	22069354	rs398096325	A	AT	0.227778	0.187	0.0309349	ncRNA_intronic
chr9	22069356	rs75836546	A	T	0.00888889	0.014	0.391332	ncRNA_intronic
chr9	22069563	.	A	G	0.00111111	0	0.473684	ncRNA_intronic
chr9	22069781	rs57222759	C	T	0.00333333	0.001	0.350399	ncRNA_intronic
chr9	22069984	.	G	A	0	0.001	1	ncRNA_intronic
chr9	22070048	.	G	A	0.00111111	0	0.473684	ncRNA_intronic
chr9	22070094	rs57840055	A	C	0.00444444	0.001	0.196203	ncRNA_intronic
chr9	22071071	.	T	C	0.00333333	0.001	0.350399	ncRNA_intronic
chr9	22071262	rs147397811	G	A	0	0.001	1	ncRNA_intronic
chr9	22071503	.	G	A	0.00222222	0.001	0.606129	ncRNA_intronic
chr9	22071673	.	C	T	0	0.001	1	ncRNA_intronic
chr9	22071750	rs4451405	C	T	0.312222	0.277	0.0961208	ncRNA_intronic
chr9	22071751	rs879621340	G	A	0.314444	0.279	0.0967201	ncRNA_intronic
chr9	22071795	rs41386451	A	C	0.0111111	0.018	0.254453	ncRNA_intronic
chr9	22071856	rs182727254	T	C	0.0211111	0.016	0.495003	ncRNA_intronic
chr9	22072015	rs75324657	G	A	0.00333333	0.001	0.350399	ncRNA_intronic
chr9	22072040	rs12555547	C	G	0.00111111	0.003	0.626684	ncRNA_intronic
chr9	22072111	rs61374441	T	C	0.0111111	0.018	0.254453	ncRNA_intronic
chr9	22072121	rs74440776	A	T	0.00777778	0.008	1	ncRNA_intronic
chr9	22072264	rs10757269	A	G	0.374444	0.344	0.179778	ncRNA_intronic
chr9	22072301	rs9632884	G	C	0.377778	0.348	0.181046	ncRNA_intronic
chr9	22072475	rs144316575	C	T	0.00111111	0.002	1	ncRNA_intronic
chr9	22072598	rs75774796	G	A	0.0355556	0.03	0.519928	ncRNA_intronic
chr9	22072638	rs9632885	G	A	0.383333	0.362	0.342162	ncRNA_intronic
chr9	22072719	rs10757270	A	G	0.438889	0.427	0.610223	ncRNA_intronic
chr9	22072730	rs17761197	C	T	0	0.001	1	ncRNA_intronic
chr9	22072892	rs111471525	C	T	0.00333333	0.003	1	ncRNA_intronic
chr9	22073306	rs143382286	C	T	0	0.004	0.126684	ncRNA_intronic
chr9	22073334	rs16923583	T	A	0.0211111	0.026	0.546876	ncRNA_intronic
chr9	22073437	.	C	T	0.00111111	0	0.473684	ncRNA_intronic
chr9	22073880	rs75697318	T	G	0.00333333	0.002	0.672495	ncRNA_intronic
chr9	22073907	.	G	A	0.00777778	0.006	0.782404	ncRNA_intronic
chr9	22073917	.	C	T	0.00111111	0.003	0.626684	ncRNA_intronic
chr9	22073996	rs1855185	T	G	0.0966667	0.073	0.0688026	ncRNA_intronic
chr9	22074065	rs138681154	T	A	0.00111111	0.001	1	ncRNA_intronic
chr9	22074072	.	G	T	0	0.001	1	ncRNA_intronic
chr9	22074217	.	AG	A	0.00333333	0.004	1	ncRNA_intronic
chr9	22074283	.	G	C	0.00111111	0.002	1	ncRNA_intronic
chr9	22074359	rs188478583	A	G	0.00777778	0.002	0.0940285	ncRNA_intronic
chr9	22074726	.	TC	T	0.00777778	0.004	0.367792	ncRNA_intronic
chr9	22074793	rs7855162	T	C	0.0188889	0.028	0.227266	ncRNA_intronic
chr9	22075042	rs77568230	A	T	0	0.001	1	ncRNA_intronic
chr9	22075053	rs187607273	A	G	0	0.004	0.126684	ncRNA_intronic
chr9	22075375	.	G	T	0	0.001	1	ncRNA_intronic
chr9	22075432	.	G	T	0.00444444	0	0.0501682	ncRNA_intronic
chr9	22075459	rs57076710	T	G	0.0177778	0.027	0.216571	ncRNA_intronic
chr9	22075473	rs146293394	G	A	0.0422222	0.035	0.473567	ncRNA_intronic
chr9	22075646	rs139529981	G	A	0.00777778	0.009	0.807148	ncRNA_intronic
chr9	22075842	.	C	A	0.00222222	0	0.224245	ncRNA_intronic
chr9	22075933	.	G	A	0.00111111	0	0.473684	ncRNA_intronic
chr9	22076029	.	G	A	0	0.007	0.0163615	ncRNA_intronic
chr9	22076048	.	G	GTTTTA	0.0155556	0.017	0.857534	ncRNA_intronic
chr9	22076068	.	T	A	0	0.002	0.501122	ncRNA_intronic
chr9	22076071	rs1831733	T	C	0.436667	0.419	0.457505	ncRNA_intronic
chr9	22076164	.	T	C	0	0.001	1	ncRNA_intronic
chr9	22076171	rs117574674	A	G	0	0.001	1	ncRNA_intronic
chr9	22076296	rs571345760	A	G	0	0.004	0.126684	ncRNA_intronic
chr9	22076334	rs77779782	G	T	0.0222222	0.027	0.555696	ncRNA_intronic
chr9	22076577	.	C	T	0	0.001	1	ncRNA_intronic
chr9	22076670	rs73448354	G	A	0.0211111	0.028	0.376379	ncRNA_intronic
chr9	22076795	rs386733557	A	G	0.378889	0.349	0.181242	ncRNA_intronic
chr9	22076944	rs149000037	A	G	0.02	0.026	0.446066	ncRNA_intronic
chr9	22077085	rs10811652	A	C	0.368889	0.348	0.362565	ncRNA_intronic
chr9	22077260	rs372394016	ATTTAAAGTATTT	A	0.0166667	0.019	0.732148	ncRNA_intronic
chr9	22077327	rs73448363	T	C	0.0188889	0.026	0.354683	ncRNA_intronic
chr9	22077488	.	T	A	0.00111111	0	0.473684	ncRNA_intronic
chr9	22077543	rs1412832	C	T	0.228889	0.181	0.0102558	ncRNA_intronic
chr9	22077602	rs564735642	C	T	0.00111111	0.004	0.377806	ncRNA_intronic
chr9	22077705	.	C	T	0	0.002	0.501122	ncRNA_exonic
chr9	22077903	.	T	A	0.00111111	0.003	0.626684	ncRNA_intronic
chr9	22078043	rs571957900	T	C	0.0277778	0.033	0.593619	ncRNA_intronic
chr9	22078061	rs542464475	A	G	0.00222222	0.004	0.689605	ncRNA_intronic
chr9	22078305	rs7855660	C	T	0.00555556	0.004	0.743226	ncRNA_intronic
chr9	22078429	.	T	A	0.00111111	0.001	1	ncRNA_intronic
chr9	22078469	.	C	A	0.00111111	0.003	0.626684	ncRNA_intronic
chr9	22078742	rs111264236	C	T	0.0222222	0.023	1	ncRNA_intronic
chr9	22078898	rs569884994	C	A	0.00111111	0.001	1	ncRNA_intronic
chr9	22079020	rs6475605	G	C	0.0222222	0.026	0.655104	ncRNA_intronic
chr9	22079403	rs149314539	C	T	0.0466667	0.039	0.427641	ncRNA_intronic
chr9	22079435	rs73448370	C	T	0.0133333	0.017	0.576937	ncRNA_intronic
chr9	22079505	.	TA	T	0.08	0.081	1	ncRNA_intronic
chr9	22079596	rs868866272	G	A	0.00222222	0.001	0.606129	ncRNA_intronic
chr9	22079726	rs10607518	CTT	C	0.0133333	0.019	0.368325	ncRNA_intronic
chr9	22079756	.	G	T	0.00111111	0.001	1	ncRNA_intronic
chr9	22079792	rs79708861	G	A	0	0.001	1	ncRNA_intronic
chr9	22079839	.	C	T	0.00333333	0.006	0.512233	ncRNA_intronic
chr9	22080171	.	A	C	0.00111111	0.003	0.626684	ncRNA_intronic
chr9	22080245	.	T	C	0.00111111	0	0.473684	ncRNA_intronic
chr9	22080329	.	G	A	0	0.002	0.501122	ncRNA_intronic
chr9	22080363	rs16905613	A	G	0.0222222	0.022	1	ncRNA_intronic
chr9	22080568	rs757283791	AT	A	0.01	0.016	0.314677	ncRNA_intronic
chr9	22080592	.	C	T	0.00111111	0	0.473684	ncRNA_intronic
chr9	22080788	rs746030019	G	T	0.00111111	0	0.473684	ncRNA_intronic
chr9	22080943	rs748060371	A	C	0.00111111	0	0.473684	ncRNA_intronic
chr9	22080964	rs769373369	A	C	0.00333333	0.001	0.350399	ncRNA_intronic
chr9	22081397	rs10116277	G	T	0.394444	0.351	0.0514216	ncRNA_intronic
chr9	22081413	.	C	T	0.00111111	0	0.473684	ncRNA_intronic
chr9	22081495	rs72651102	C	T	0.0166667	0.012	0.440563	ncRNA_intronic
chr9	22081520	.	C	T	0.00111111	0.007	0.0727678	ncRNA_intronic
chr9	22081605	rs112001127	A	G	0.0122222	0.017	0.448462	ncRNA_intronic
chr9	22081648	.	C	T	0.00111111	0	0.473684	ncRNA_intronic
chr9	22081796	rs10965227	A	G	0.152222	0.155	0.898676	ncRNA_intronic
chr9	22081850	rs6475606	C	T	0.377778	0.344	0.126031	ncRNA_intronic
chr9	22081864	.	C	T	0.00111111	0	0.473684	ncRNA_intronic
chr9	22082094	rs78789397	A	G	0	0.001	1	ncRNA_intronic
chr9	22082306	rs113298457	A	G	0.00111111	0.005	0.221907	ncRNA_intronic
chr9	22082339	.	G	C	0	0.001	1	ncRNA_intronic
chr9	22082340	rs1547704	G	A	0.0133333	0.019	0.368325	ncRNA_intronic
chr9	22082375	rs1547705	A	C	0.103333	0.114	0.462031	ncRNA_intronic
chr9	22082380	rs10965228	A	G	0.0733333	0.065	0.52576	ncRNA_intronic
chr9	22082443	rs554838761	C	G	0	0.003	0.251684	ncRNA_intronic
chr9	22082629	rs143086440	G	A	0.00222222	0.001	0.606129	ncRNA_intronic
chr9	22082719	rs186776117	T	G	0.00111111	0.001	1	ncRNA_intronic
chr9	22083017	rs7853953	A	C	0.0111111	0.008	0.636577	ncRNA_intronic
chr9	22083103	rs773521010	C	T	0.00111111	0	0.473684	ncRNA_intronic
chr9	22083209	rs62555368	C	T	0.01	0.015	0.412089	ncRNA_intronic
chr9	22083304	rs571766857	TG	T	0.00111111	0.003	0.626684	ncRNA_intronic
chr9	22083400	rs68006815	A	T	0.0266667	0.027	1	ncRNA_intronic
chr9	22083404	rs1333040	C	T	0.332222	0.302	0.166633	ncRNA_intronic
chr9	22083831	rs79896137	G	A	0	0.001	1	ncRNA_intronic
chr9	22083928	rs72652408	C	G	0.0211111	0.007	0.00950794	ncRNA_intronic
chr9	22083994	rs72652409	C	A	0.0177778	0.027	0.216571	ncRNA_intronic
chr9	22084067	.	G	A	0	0.001	1	ncRNA_intronic
chr9	22084310	rs1537370	C	T	0.387778	0.348	0.0777753	ncRNA_intronic
chr9	22084536	rs564311323	A	T	0.00222222	0.002	1	ncRNA_intronic
chr9	22084566	.	G	A	0	0.001	1	ncRNA_intronic
chr9	22084824	.	G	A	0	0.001	1	ncRNA_intronic
chr9	22084848	.	A	T	0	0.002	0.501122	ncRNA_intronic
chr9	22084965	.	G	T	0.00111111	0	0.473684	ncRNA_intronic
chr9	22085028	rs72652411	G	T	0.02	0.024	0.640019	ncRNA_intronic
chr9	22085278	rs144039082	T	A	0.00111111	0	0.473684	ncRNA_intronic
chr9	22085444	rs180926897	C	T	0.00777778	0.011	0.489679	ncRNA_intronic
chr9	22085524	rs72652413	C	T	0.0144444	0.011	0.542076	ncRNA_intronic
chr9	22085525	rs72652414	C	T	0.00555556	0.003	0.488307	ncRNA_intronic
chr9	22085598	rs1970112	T	C	0.385556	0.35	0.115716	ncRNA_intronic
chr9	22085723	rs869238303	A	C	0.00444444	0.005	1	ncRNA_intronic
chr9	22085741	rs114403523	T	A	0.00888889	0.008	1	ncRNA_intronic
chr9	22086367	rs181396738	C	G	0	0.001	1	ncRNA_intronic
chr9	22086414	.	G	T	0	0.001	1	ncRNA_intronic
chr9	22086416	.	A	G	0	0.001	1	ncRNA_intronic
chr9	22086435	.	G	A	0.00111111	0	0.473684	ncRNA_intronic
chr9	22086767	rs75221032	T	A	0	0.001	1	ncRNA_intronic
chr9	22086784	rs72652417	C	T	0.00111111	0	0.473684	ncRNA_intronic
chr9	22086800	rs145407265	C	T	0.00222222	0.004	0.689605	ncRNA_intronic
chr9	22086805	rs780270978	A	G	0	0.005	0.063903	ncRNA_intronic
chr9	22086826	rs66478960	G	A	0.13	0.138	0.637319	ncRNA_intronic
chr9	22086840	rs10120722	C	A	0.00555556	0.003	0.488307	ncRNA_intronic
chr9	22086883	rs16905635	T	C	0.0122222	0.019	0.271608	ncRNA_intronic
chr9	22086915	.	G	T	0	0.001	1	ncRNA_intronic
chr9	22087177	.	G	T	0.00222222	0	0.224245	ncRNA_intronic
chr9	22087340	.	A	G	0.00111111	0	0.473684	ncRNA_intronic
chr9	22087473	rs7857345	T	C	0.21	0.172	0.040302	ncRNA_intronic
chr9	22087604	rs80076828	A	C	0	0.001	1	ncRNA_intronic
chr9	22087688	rs78651848	A	G	0	0.001	1	ncRNA_intronic
chr9	22088041	rs73650047	A	C	0.0111111	0.008	0.636577	ncRNA_intronic
chr9	22088090	rs10738606	A	T	0.418889	0.385	0.133939	ncRNA_intronic
chr9	22088094	rs10738607	A	G	0.418889	0.385	0.133939	ncRNA_intronic
chr9	22088260	rs10757272	C	T	0.413333	0.379	0.132739	ncRNA_intronic
chr9	22088442	rs56321905	A	G	0.00888889	0.011	0.818191	ncRNA_intronic
chr9	22088465	.	C	G	0.00777778	0.011	0.489679	ncRNA_intronic
chr9	22088467	.	G	A	0	0.001	1	ncRNA_intronic
chr9	22088513	rs72652424	C	T	0.00333333	0.005	0.729018	ncRNA_intronic
chr9	22088671	.	C	A	0.00111111	0.002	1	ncRNA_intronic
chr9	22088975	.	T	A	0.00111111	0	0.473684	ncRNA_intronic
chr9	22089048	rs752055640	C	T	0.00333333	0.004	1	ncRNA_intronic
chr9	22089106	rs72652428	C	G	0.00333333	0.004	1	ncRNA_intronic
chr9	22089264	rs80307048	G	A	0	0.001	1	ncRNA_intronic
chr9	22089295	rs76958626	A	G	0.00222222	0	0.224245	ncRNA_intronic
chr9	22089313	rs190291086	T	A	0.00333333	0	0.106097	ncRNA_intronic
chr9	22089343	.	T	C	0.00111111	0	0.473684	ncRNA_intronic
chr9	22089395	.	G	T	0	0.001	1	ncRNA_intronic
chr9	22089449	rs541130866	A	T	0.00888889	0.011	0.818191	ncRNA_intronic
chr9	22089635	rs140939237	G	A	0.00666667	0.008	0.79382	ncRNA_intronic
chr9	22089745	.	C	T	0.00111111	0.005	0.221907	ncRNA_intronic
chr9	22089832	.	T	C	0.02	0.006	0.00703976	ncRNA_intronic
chr9	22089913	rs144853922	T	C	0.0266667	0.031	0.587087	ncRNA_intronic
chr9	22089948	.	G	A	0.00111111	0.001	1	ncRNA_intronic
chr9	22096055	rs10757274	A	G	0.416667	0.38	0.110447	ncRNA_intronic
chr9	22096515	rs753187185	T	C	0.0144444	0.012	0.689998	ncRNA_splicing
chr9	22096531	rs546184404	C	T	0.00111111	0	0.473684	ncRNA_intronic
chr9	22096586	.	A	G	0	0.001	1	ncRNA_intronic
chr9	22096590	rs72652448	G	A	0.00444444	0	0.0501682	ncRNA_intronic
chr9	22096649	.	G	T	0.00111111	0.002	1	ncRNA_intronic
chr9	22096668	rs779149730	A	G	0.00111111	0	0.473684	ncRNA_intronic
chr9	22096697	.	A	G	0.00333333	0	0.106097	ncRNA_intronic
chr9	22096721	.	C	T	0	0.001	1	ncRNA_intronic
chr9	22097022	rs16905644	C	T	0.0233333	0.028	0.564096	ncRNA_intronic
chr9	22097103	.	G	T	0.00111111	0.001	1	ncRNA_intronic
chr9	22097147	.	G	A	0	0.001	1	ncRNA_intronic
chr9	22097241	rs72652451	C	G	0.00444444	0.004	1	ncRNA_intronic
chr9	22097625	.	G	T	0.00111111	0.001	1	ncRNA_intronic
chr9	22097693	rs6475607	G	A	0.00666667	0.004	0.531489	ncRNA_intronic
chr9	22097851	.	T	A	0.0122222	0.007	0.343178	ncRNA_intronic
chr9	22097876	.	A	G	0	0.001	1	ncRNA_intronic
chr9	22098124	rs73650048	A	G	0.00333333	0.001	0.350399	ncRNA_intronic
chr9	22098155	rs759788632	T	A	0.0633333	0.056	0.56019	ncRNA_intronic
chr9	22098158	rs796841805	G	C	0.0166667	0.017	1	ncRNA_intronic
chr9	22098160	.	G	C	0.00111111	0.004	0.377806	ncRNA_intronic
chr9	22098257	rs117825834	A	G	0.00888889	0.011	0.818191	ncRNA_intronic
chr9	22098284	rs76108964	T	A	0.00111111	0.001	1	ncRNA_intronic
chr9	22098371	.	A	T	0	0.001	1	ncRNA_intronic
chr9	22098521	.	C	G	0.00111111	0	0.473684	ncRNA_intronic
chr9	22098574	rs4977574	A	G	0.426667	0.392	0.134744	ncRNA_intronic
chr9	22098619	rs2891168	A	G	0.427778	0.386	0.0680813	ncRNA_intronic
chr9	22098674	rs10965231	G	A	0.00111111	0.002	1	ncRNA_intronic
chr9	22098679	.	T	G	0.00111111	0	0.473684	ncRNA_intronic
chr9	22098864	.	G	A	0.00111111	0	0.473684	ncRNA_intronic
chr9	22099114	rs72652458	G	C	0.00888889	0.007	0.796458	ncRNA_intronic
chr9	22099223	rs79331368	C	T	0	0.001	1	ncRNA_intronic
chr9	22099260	.	G	A	0	0.001	1	ncRNA_intronic
chr9	22099348	.	G	C	0.00111111	0.001	1	ncRNA_intronic
chr9	22099424	.	T	C	0	0.001	1	ncRNA_intronic
chr9	22099437	.	A	G	0.00111111	0.002	1	ncRNA_intronic
chr9	22099547	rs555746844	A	G	0.00111111	0.001	1	ncRNA_intronic
chr9	22099568	rs1537371	C	A	0.37	0.329	0.0668894	ncRNA_intronic
chr9	22099619	.	A	G	0	0.005	0.063903	ncRNA_intronic
chr9	22099940	rs7856476	T	A	0.00555556	0.004	0.743226	ncRNA_intronic
chr9	22100089	.	G	A	0.00111111	0.003	0.626684	ncRNA_intronic
chr9	22100176	rs1556516	G	C	0.375556	0.339	0.102912	ncRNA_intronic
chr9	22100328	.	C	A	0.00111111	0	0.473684	ncRNA_intronic
chr9	22100478	.	C	A	0.00111111	0	0.473684	ncRNA_intronic
chr9	22100488	rs544141662	C	G	0.00111111	0	0.473684	ncRNA_intronic
chr9	22100522	.	C	A	0.00111111	0	0.473684	ncRNA_intronic
chr9	22100612	rs72652464	C	G	0.0311111	0.029	0.789608	ncRNA_intronic
chr9	22100724	.	A	G	0.00111111	0	0.473684	ncRNA_intronic
chr9	22100784	.	C	A	0.00111111	0	0.473684	ncRNA_intronic
chr9	22101120	rs10965232	C	T	0.00555556	0.004	0.743226	ncRNA_intronic
chr9	22101267	rs202154206	T	TTTA	0.0166667	0.026	0.205595	ncRNA_intronic
chr9	22101270	rs200405832	CTT	C	0.0166667	0.025	0.26252	ncRNA_intronic
chr9	22101405	rs201704790	GATAA	G	0.0222222	0.027	0.555696	ncRNA_intronic
chr9	22101489	.	C	A	0.00111111	0	0.473684	ncRNA_intronic
chr9	22101657	rs72652473	C	A	0.00444444	0.004	1	ncRNA_intronic
chr9	22101690	.	CACACACACACAT	C	0.02	0.02	1	ncRNA_intronic
chr9	22101692	rs201419871	CACACACACAT	C	0.0488889	0.053	0.754383	ncRNA_intronic
chr9	22101694	rs149998711	CACACACAT	C	0.19	0.186	0.859981	ncRNA_intronic
chr9	22101696	rs66895589	CACACAT	C	0.0533333	0.064	0.331344	ncRNA_intronic
chr9	22101698	.	CACAT	C	0.0177778	0.02	0.739769	ncRNA_intronic
chr9	22101702	rs879668840	T	C	0.318889	0.271	0.0232437	ncRNA_intronic
chr9	22101740	.	A	G	0	0.001	1	ncRNA_intronic
chr9	22101868	rs759816989	T	C	0.0144444	0.012	0.689998	ncRNA_intronic
chr9	22101877	.	G	A	0.00111111	0	0.473684	ncRNA_intronic
chr9	22101882	.	T	C	0	0.001	1	ncRNA_intronic
chr9	22101985	.	C	A	0.0111111	0.007	0.465439	ncRNA_intronic
chr9	22101995	.	A	G	0.00111111	0	0.473684	ncRNA_intronic
chr9	22102043	rs72652478	C	G	0.0955556	0.069	0.0360822	ncRNA_intronic
chr9	22102128	rs10125231	G	A	0.0244444	0.045	0.0175426	ncRNA_intronic
chr9	22102165	rs7859727	C	T	0.4	0.375	0.278001	ncRNA_intronic
chr9	22102226	.	G	GT	0	0.001	1	ncRNA_intronic
chr9	22102234	rs779514582	C	T	0	0.001	1	ncRNA_intronic
chr9	22102283	.	C	T	0.00111111	0	0.473684	ncRNA_intronic
chr9	22102437	rs62555370	G	A	0.0444444	0.04	0.648694	ncRNA_intronic
chr9	22102464	rs74772332	G	A	0	0.001	1	ncRNA_intronic
chr9	22102504	.	C	T	0	0.001	1	ncRNA_intronic
chr9	22102533	.	G	A	0.00111111	0	0.473684	ncRNA_intronic
chr9	22102622	.	C	G	0	0.001	1	ncRNA_intronic
chr9	22102724	rs72652481	C	G	0.0433333	0.041	0.819832	ncRNA_intronic
chr9	22102803	.	A	G	0.00111111	0	0.473684	ncRNA_intronic
chr9	22102966	.	T	C	0	0.001	1	ncRNA_intronic
chr9	22103164	.	G	C	0.00333333	0	0.106097	ncRNA_intronic
chr9	22103183	rs1537372	G	T	0.432222	0.417	0.515352	ncRNA_intronic
chr9	22103284	rs544876432	G	A	0.00222222	0.005	0.456809	ncRNA_intronic
chr9	22103304	rs188359753	G	A	0.0188889	0.017	0.862794	ncRNA_intronic
chr9	22103341	rs1537373	T	G	0.364444	0.345	0.387435	ncRNA_intronic
chr9	22103718	rs542798155	A	C	0.0111111	0.01	0.82602	ncRNA_intronic
chr9	22103748	rs7022719	T	C	0.0155556	0.008	0.137183	ncRNA_intronic
chr9	22103755	rs561434558	T	C	0	0.001	1	ncRNA_intronic
chr9	22103813	rs1333042	A	G	0.368889	0.353	0.473404	ncRNA_intronic
chr9	22103872	.	C	T	0.00111111	0	0.473684	ncRNA_intronic
chr9	22104110	.	C	T	0	0.001	1	ncRNA_intronic
chr9	22104271	.	C	T	0	0.001	1	ncRNA_intronic
chr9	22104556	rs73650050	G	A	0.00333333	0.001	0.350399	ncRNA_intronic
chr9	22104768	rs59906350	T	C	0.00333333	0.001	0.350399	ncRNA_intronic
chr9	22104789	.	T	C	0.00111111	0	0.473684	ncRNA_intronic
chr9	22104798	rs548053752	G	C	0	0.001	1	ncRNA_intronic
chr9	22104830	.	C	T	0.00222222	0	0.224245	ncRNA_intronic
chr9	22104874	rs72652490	C	T	0	0.001	1	ncRNA_intronic
chr9	22105000	.	G	T	0	0.002	0.501122	ncRNA_intronic
chr9	22105032	rs72652491	C	G	0	0.002	0.501122	ncRNA_intronic
chr9	22105129	rs72652492	G	A	0.00777778	0.014	0.271822	ncRNA_intronic
chr9	22105553	rs577614947	C	T	0.00111111	0	0.473684	ncRNA_intronic
chr9	22105584	rs141403575	AAG	A	0	0.001	1	ncRNA_intronic
chr9	22105927	rs7859362	T	C	0.333333	0.317	0.461951	ncRNA_intronic
chr9	22105947	rs72652497	T	C	0.00888889	0.006	0.593435	ncRNA_intronic
chr9	22105991	rs537542805	C	T	0.00222222	0.004	0.689605	ncRNA_intronic
chr9	22106011	.	G	T	0.00222222	0.001	0.606129	ncRNA_intronic
chr9	22106028	.	G	A	0.00111111	0	0.473684	ncRNA_intronic
chr9	22106045	rs577552249	G	T	0	0.001	1	ncRNA_intronic
chr9	22106099	.	C	T	0.00222222	0	0.224245	ncRNA_intronic
chr9	22106225	rs10757275	G	A	0.363333	0.341	0.312678	ncRNA_intronic
chr9	22106230	rs576631551	C	T	0.00555556	0.006	1	ncRNA_intronic
chr9	22106271	rs6475609	A	G	0.326667	0.31	0.459317	ncRNA_intronic
chr9	22106499	rs72652501	C	T	0.00222222	0.001	0.606129	ncRNA_intronic
chr9	22106731	rs1333043	T	A	0.354444	0.33	0.265582	ncRNA_intronic
chr9	22106784	.	C	T	0	0.001	1	ncRNA_intronic
chr9	22106965	.	A	G	0	0.001	1	ncRNA_intronic
chr9	22107238	rs62555371	A	T	0.0411111	0.037	0.721918	ncRNA_intronic
chr9	22107333	.	C	G	0.00222222	0	0.224245	ncRNA_intronic
chr9	22107436	rs548781223	G	A	0.00111111	0	0.473684	ncRNA_intronic
chr9	22107481	.	C	A	0.00111111	0	0.473684	ncRNA_intronic
chr9	22107525	.	G	A	0.00111111	0	0.473684	ncRNA_intronic
chr9	22107660	.	C	T	0.00111111	0	0.473684	ncRNA_intronic
chr9	22107685	rs72654204	C	G	0.00111111	0	0.473684	ncRNA_intronic
chr9	22108069	rs7855190	C	T	0.0211111	0.025	0.647769	ncRNA_intronic
chr9	22108248	rs72654205	T	C	0.00444444	0.017	0.0136106	ncRNA_intronic
chr9	22108389	.	A	T	0.00444444	0.002	0.431144	ncRNA_intronic
chr9	22108392	.	A	C	0.00111111	0	0.473684	ncRNA_intronic
chr9	22108453	rs181488538	C	T	0	0.001	1	ncRNA_intronic
chr9	22108880	.	G	A	0	0.001	1	ncRNA_intronic
chr9	22108942	rs10217720	A	G	0.0244444	0.027	0.773153	ncRNA_intronic
chr9	22109026	.	A	G	0.00111111	0	0.473684	ncRNA_intronic
chr9	22109042	.	C	A	0.00111111	0	0.473684	ncRNA_intronic
chr9	22109075	.	A	G	0.00111111	0	0.473684	ncRNA_intronic
chr9	22109253	rs537582568	A	C	0.00333333	0.004	1	ncRNA_intronic
chr9	22109343	.	A	G	0.00111111	0	0.473684	ncRNA_intronic
chr9	22109387	rs10217426	G	C	0.0155556	0.012	0.556478	ncRNA_intronic
chr9	22109565	.	C	A	0	0.001	1	ncRNA_intronic
chr9	22109571	.	A	G	0.00111111	0	0.473684	ncRNA_intronic
chr9	22109726	.	G	T	0.00333333	0	0.106097	ncRNA_intronic
chr9	22109849	.	A	G	0.00111111	0.001	1	ncRNA_intronic
chr9	22109927	rs66735603	C	T	0.0255556	0.027	0.886593	ncRNA_intronic
chr9	22110031	.	C	T	0.00111111	0	0.473684	ncRNA_intronic
chr9	22110131	rs1412834	T	C	0.35	0.312	0.0872226	ncRNA_intronic
chr9	22110350	.	A	G	0.00333333	0.006	0.512233	ncRNA_intronic
chr9	22110468	rs72654214	G	A	0.00222222	0.004	0.689605	ncRNA_intronic
chr9	22110478	rs17761319	T	G	0	0.001	1	ncRNA_intronic
chr9	22110497	rs568295562	T	C	0.00111111	0.001	1	ncRNA_intronic
chr9	22110837	rs114920184	G	T	0.00222222	0.002	1	ncRNA_intronic
chr9	22111167	rs141991179	G	A	0.00222222	0.001	0.606129	ncRNA_intronic
chr9	22111450	rs72654222	C	T	0.0266667	0.025	0.885108	ncRNA_intronic
chr9	22111514	.	C	T	0	0.001	1	ncRNA_intronic
chr9	22111587	rs76184511	G	T	0.0233333	0.028	0.564096	ncRNA_intronic
chr9	22111649	.	A	AT	0.00111111	0	0.473684	ncRNA_intronic
chr9	22111687	.	G	A	0	0.001	1	ncRNA_intronic
chr9	22111939	.	T	C	0.00111111	0	0.473684	ncRNA_intronic
chr9	22111989	.	G	T	0.00111111	0	0.473684	ncRNA_intronic
chr9	22112241	rs7341786	A	C	0.36	0.316	0.0462555	ncRNA_intronic
chr9	22112251	rs573877337	G	A	0.00111111	0.001	1	ncRNA_intronic
chr9	22112340	rs548493927	A	G	0.00333333	0.01	0.0969877	ncRNA_exonic
chr9	22112427	rs7341791	A	G	0.36	0.319	0.0650079	ncRNA_intronic
chr9	22112551	rs72654239	G	T	0	0.002	0.501122	ncRNA_intronic
chr9	22112599	rs10511701	T	C	0.381111	0.341	0.0765454	ncRNA_intronic
chr9	22112606	rs17834367	T	C	0	0.001	1	ncRNA_intronic
chr9	22112809	rs72654241	C	T	0.00222222	0	0.224245	ncRNA_intronic
chr9	22113022	.	G	A	0	0.001	1	ncRNA_intronic
chr9	22113132	rs541452783	G	A	0.00333333	0.004	1	ncRNA_intronic
chr9	22113324	rs13301964	C	G	0.0277778	0.038	0.248451	ncRNA_intronic
chr9	22113407	rs72654243	AAG	A	0.02	0.018	0.86649	ncRNA_intronic
chr9	22113506	rs73441204	A	G	0	0.001	1	ncRNA_intronic
chr9	22113694	.	A	T	0	0.001	1	ncRNA_exonic
chr9	22113708	.	C	A	0	0.002	0.501122	ncRNA_exonic
chr9	22113726	.	A	G	0	0.001	1	ncRNA_exonic
chr9	22113924	rs16905652	T	A	0.00333333	0.001	0.350399	ncRNA_intronic
chr9	22113928	rs72654246	A	T	0.0266667	0.029	0.781969	ncRNA_intronic
chr9	22113942	.	T	A	0	0.001	1	ncRNA_intronic
chr9	22114027	.	C	T	0.00111111	0	0.473684	ncRNA_intronic
chr9	22114068	rs72654247	A	G	0.0711111	0.067	0.785717	ncRNA_intronic
chr9	22114290	.	A	C	0.00111111	0	0.473684	ncRNA_intronic
chr9	22114378	rs72654251	G	A	0.00666667	0.005	0.765145	ncRNA_intronic
chr9	22114437	.	G	C	0.00222222	0	0.224245	ncRNA_intronic
chr9	22114469	rs386733558	G	C	0.37	0.331	0.0827822	ncRNA_intronic
chr9	22114486	.	C	T	0.00111111	0	0.473684	ncRNA_intronic
chr9	22114594	.	G	A	0.00111111	0	0.473684	ncRNA_intronic
chr9	22114726	rs77563194	C	T	0.00333333	0.003	1	ncRNA_intronic
chr9	22114737	rs72654253	A	T	0.00111111	0	0.473684	ncRNA_intronic
chr9	22114773	rs764538349	T	C	0.00222222	0.005	0.456809	ncRNA_intronic
chr9	22114814	rs548161064	G	A	0.00222222	0.004	0.689605	ncRNA_intronic
chr9	22114845	rs568475568	G	T	0.00222222	0.001	0.606129	ncRNA_intronic
chr9	22115026	rs2383206	A	G	0.37	0.331	0.0827822	ncRNA_intronic
chr9	22115073	.	C	A	0.00111111	0	0.473684	ncRNA_intronic
chr9	22115078	rs10965234	G	T	0.0177778	0.013	0.455575	ncRNA_intronic
chr9	22115105	rs10965235	C	A	0.0155556	0.015	1	ncRNA_intronic
chr9	22115217	rs4990722	G	T	0.0122222	0.008	0.367738	ncRNA_intronic
chr9	22115285	rs944796	C	G	0.0177778	0.013	0.455575	ncRNA_intronic
chr9	22115286	rs944797	T	C	0.374444	0.337	0.0929028	ncRNA_intronic
chr9	22115355	rs552424262	C	T	0.0122222	0.008	0.367738	ncRNA_intronic
chr9	22115390	rs140855983	C	T	0.00111111	0.001	1	ncRNA_intronic
chr9	22115480	.	G	T	0.00111111	0.001	1	ncRNA_intronic
chr9	22115539	rs138730159	C	A	0.00777778	0.008	1	ncRNA_intronic
chr9	22115589	rs1004638	A	T	0.348889	0.315	0.118559	ncRNA_intronic
chr9	22115742	.	T	A	0.00111111	0.003	0.626684	ncRNA_intronic
chr9	22115949	rs59995170	G	A	0	0.001	1	ncRNA_intronic
chr9	22115959	rs2383207	A	G	0.355556	0.313	0.0513098	ncRNA_intronic
chr9	22116046	rs1537374	A	G	0.357778	0.314	0.0459639	ncRNA_intronic
chr9	22116071	rs1537375	T	C	0.373333	0.345	0.21291	ncRNA_intronic
chr9	22116174	.	T	A	0.00111111	0.003	0.626684	ncRNA_intronic
chr9	22116220	rs1537376	T	C	0.363333	0.321	0.0527537	ncRNA_intronic
chr9	22116247	rs78264155	C	T	0	0.005	0.063903	ncRNA_intronic
chr9	22116267	.	T	A	0.00111111	0	0.473684	ncRNA_intronic
chr9	22116570	.	C	T	0.0188889	0.018	1	ncRNA_intronic
chr9	22116687	.	T	G	0	0.001	1	ncRNA_intronic
chr9	22117404	.	T	TG	0.0311111	0.027	0.681392	ncRNA_intronic
chr9	22117407	rs140161841	G	C	0	0.002	0.501122	ncRNA_intronic
chr9	22117450	rs540308173	C	T	0.00222222	0.004	0.689605	ncRNA_intronic
chr9	22117485	rs58886249	C	G	0.0122222	0.008	0.367738	ncRNA_intronic
chr9	22117513	rs72654260	G	A	0.00222222	0.007	0.184107	ncRNA_intronic
chr9	22117527	.	G	T	0.00111111	0	0.473684	ncRNA_intronic
chr9	22117614	rs72654262	C	T	0.0122222	0.005	0.129191	ncRNA_intronic
chr9	22117625	.	C	A	0	0.001	1	ncRNA_intronic
chr9	22117698	rs72654263	G	A	0.00555556	0.002	0.266524	ncRNA_intronic
chr9	22117972	.	G	A	0.00111111	0.005	0.221907	ncRNA_intronic
chr9	22118003	.	G	A	0.00555556	0.004	0.743226	ncRNA_intronic
chr9	22118026	rs17834457	C	T	0	0.001	1	ncRNA_intronic
chr9	22118102	rs17761446	T	G	0	0.001	1	ncRNA_intronic
chr9	22118114	rs144724677	G	C	0.00666667	0.003	0.322348	ncRNA_intronic
chr9	22118131	.	G	A	0.00111111	0	0.473684	ncRNA_intronic
chr9	22118147	rs780647848	T	G	0	0.001	1	ncRNA_intronic
chr9	22118259	rs10627766	G	GGA	0.0244444	0.025	1	ncRNA_intronic
chr9	22118261	rs35899222	A	G	0.00888889	0.006	0.593435	ncRNA_intronic
chr9	22118470	rs80292119	C	T	0.00444444	0.004	1	ncRNA_intronic
chr9	22118607	rs578002564	C	T	0.00222222	0.001	0.606129	ncRNA_intronic
chr9	22118642	.	G	A	0	0.001	1	ncRNA_splicing
chr9	22119067	.	T	C	0.00111111	0	0.473684	ncRNA_intronic
chr9	22119128	rs1333044	G	A	0.0111111	0.008	0.636577	ncRNA_intronic
chr9	22119166	rs72654269	C	A	0	0.001	1	ncRNA_intronic
chr9	22119195	rs1333045	T	C	0.43	0.406	0.305433	ncRNA_intronic
chr9	22119349	.	C	T	0	0.002	0.501122	ncRNA_intronic
chr9	22119399	rs774085854	A	G	0.00666667	0.007	1	ncRNA_intronic
chr9	22119433	.	G	A	0	0.005	0.063903	ncRNA_intronic
chr9	22119469	.	A	G	0.00111111	0.005	0.221907	ncRNA_intronic
chr9	22119928	.	G	A	0	0.001	1	ncRNA_intronic
chr9	22120043	rs73441286	G	A	0.0111111	0.008	0.636577	ncRNA_intronic
chr9	22120222	.	C	T	0.00777778	0.013	0.368483	ncRNA_exonic
chr9	22120371	rs78766516	G	A	0	0.001	1	ncRNA_exonic
chr9	22120432	rs72654276	G	A	0.00222222	0.002	1	ncRNA_intronic
chr9	22120488	rs544821143	T	A	0	0.003	0.251684	ncRNA_intronic
chr9	22120543	.	C	T	0.00111111	0	0.473684	ncRNA_exonic
chr9	22120577	.	G	C	0	0.001	1	ncRNA_exonic
chr9	22120605	.	GT	G	0	0.001	1	ncRNA_exonic
chr9	22120703	.	T	C	0.00111111	0	0.473684	ncRNA_exonic
chr9	22120786	rs370511923	T	C	0.0133333	0.019	0.368325	ncRNA_exonic
chr9	22120789	rs80034461	C	T	0.0711111	0.102	0.0182697	ncRNA_exonic
chr9	22120813	rs202119603	C	T	0.0377778	0.048	0.309293	ncRNA_exonic
chr9	22120816	.	T	C	0.0144444	0.02	0.383936	ncRNA_exonic
chr9	22120828	rs72654278	A	C	0.00222222	0	0.224245	ncRNA_exonic
chr9	22121146	rs374802793	A	G	0.00222222	0.004	0.689605	downstream
chr9	22121349	rs10217586	A	T	0.385556	0.376	0.670529	downstream
chr9	22121353	rs7860589	T	C	0.00555556	0.004	0.743226	downstream
chr9	22121357	rs72654280	T	C	0.0355556	0.047	0.249763	downstream
chr9	22121378	rs201585624	A	AT	0	0.001	1	downstream
chr9	22121414	.	GAT	G	0	0.001	1	downstream
chr9	22121452	rs112887706	G	A	0	0.001	1	downstream
chr9	22121509	.	G	A	0.00111111	0	0.473684	downstream
chr9	22121543	.	T	C	0	0.002	0.501122	downstream
chr9	22121612	.	C	T	0.00333333	0.001	0.350399	downstream
chr9	22121631	.	ATGTGAGTGAGAACATGCGG	A	0.00222222	0.002	1	downstream
chr9	22121657	rs200012294	GT	G	0.00333333	0.005	0.729018	downstream
chr9	22121696	rs73441291	G	A	0.01	0.011	1	downstream
chr9	22121980	rs766734463	A	C	0.00222222	0.002	1	downstream
chr9	22122000	rs185262821	C	T	0.00777778	0.003	0.206686	downstream
chr9	22122045	rs573323302	T	C	0.00333333	0	0.106097	downstream
chr9	22122166	.	T	A	0.00222222	0.001	0.606129	intergenic
chr9	22122193	rs7020671	A	T	0.00555556	0.004	0.743226	intergenic
chr9	22122282	rs142487361	T	C	0.00333333	0	0.106097	intergenic
chr9	22122293	rs117493341	T	G	0.00666667	0.003	0.322348	intergenic
chr9	22122324	.	T	A	0.02	0.02	1	intergenic
chr9	22122376	.	G	A	0	0.001	1	intergenic
chr9	22122379	.	G	A	0	0.001	1	intergenic
chr9	22122640	rs73441296	G	A	0.00111111	0.004	0.377806	intergenic
chr9	22122851	rs553350813	T	A	0.00333333	0.006	0.512233	intergenic
chr9	22123001	rs183499651	A	T	0.00333333	0.002	0.672495	intergenic
chr9	22123005	rs72654298	G	A	0.0266667	0.024	0.770448	intergenic
chr9	22123157	.	C	A	0.0111111	0.008	0.636577	intergenic
chr9	22123231	rs72654299	T	C	0.00333333	0.006	0.512233	intergenic
chr9	22123449	rs72654300	T	A	0.00222222	0.001	0.606129	intergenic
chr9	22123575	rs78445513	G	A	0	0.001	1	intergenic
chr9	22123590	rs7869069	T	G	0.0111111	0.009	0.653096	intergenic
chr9	22123604	.	A	G	0.00111111	0	0.473684	intergenic
chr9	22123766	rs10738610	A	C	0.407778	0.382	0.259373	intergenic
chr9	22123783	.	A	G	0	0.002	0.501122	intergenic
chr9	22123792	rs72654302	G	C	0.00111111	0.005	0.221907	intergenic
chr9	22123967	rs7854016	A	C	0.00444444	0.004	1	intergenic
chr9	22124123	rs1333046	T	A	0.401111	0.381	0.371421	intergenic
chr9	22124127	.	G	A	0	0.001	1	intergenic
chr9	22124140	rs7857118	A	T	0.355556	0.32	0.108708	intergenic
chr9	22124368	rs17761458	A	G	0	0.001	1	intergenic
chr9	22124450	rs10757277	A	G	0.491111	0.464	0.250226	intergenic
chr9	22124472	rs10811656	C	T	0.485556	0.46	0.26971	intergenic
chr9	22124477	rs10757278	A	G	0.492222	0.467	0.290188	intergenic
chr9	22124504	rs1333047	A	T	0.432222	0.392	0.0762416	intergenic
chr9	22124630	rs10757279	A	G	0.465556	0.432	0.1521	intergenic
chr9	22124744	rs4977575	C	G	0.394444	0.358	0.106758	intergenic
chr9	22125032	rs72655407	A	G	0.0444444	0.031	0.145768	intergenic
chr9	22125056	rs73650062	G	A	0.00222222	0	0.224245	intergenic
chr9	22125126	.	G	A	0.00111111	0	0.473684	intergenic
chr9	22125347	rs1333048	A	C	0.403333	0.383	0.371693	intergenic
chr9	22125444	.	C	G	0.00333333	0.001	0.350399	intergenic
chr9	22125476	rs112935422	C	T	0.00111111	0	0.473684	intergenic
chr9	22125503	rs1333049	G	C	0.455556	0.434	0.355289	intergenic
chr9	22125512	.	C	T	0.00222222	0.002	1	intergenic
chr9	22125517	rs141631698	C	T	0.00444444	0.004	1	intergenic
chr9	22125913	rs1333050	C	T	0.341111	0.312	0.185738	intergenic
chr9	22126437	rs767265426	G	A	0.00111111	0	0.473684	intergenic
chr9	22126541	rs201396553	GTATACTTGAATGGGGA	G	0.00111111	0	0.473684	intergenic
chr9	22126542	rs201396553	T	TATACTTGA	0.00666667	0.005	0.765145	intergenic
chr9	22126570	.	A	T	0.00111111	0	0.473684	intergenic
chr9	22126573	rs369478018	C	CT	0.00111111	0.005	0.221907	intergenic
chr9	22126599	rs565904777	C	T	0.00111111	0.004	0.377806	intergenic
chr9	22126620	rs113283220	C	A	0	0.001	1	intergenic
chr9	22126834	rs72655416	G	A	0	0.002	0.501122	intergenic
chr9	22126885	rs12336106	A	G	0.00111111	0.001	1	intergenic
chr9	22127092	.	C	T	0.00333333	0.001	0.350399	intergenic
chr9	22127272	rs112688159	T	C	0.00555556	0.005	1	intergenic
chr9	22127361	.	G	A	0.00111111	0.001	1	intergenic
chr9	22127487	.	A	G	0	0.001	1	intergenic
chr9	22127600	.	G	A	0	0.001	1	intergenic
chr9	22127613	rs10757281	C	T	0.102222	0.113	0.459903	intergenic
chr9	22127641	rs10811657	G	A	0.121111	0.121	1	intergenic
chr9	22127879	rs1889086	A	G	0.302222	0.302	1	intergenic
chr9	22127883	rs10965238	A	G	0.242222	0.25	0.709169	intergenic
chr9	22127933	.	T	A	0	0.003	0.251684	intergenic
chr9	22127965	rs10965239	A	G	0.00333333	0.007	0.349275	intergenic
chr9	22128009	rs72655420	C	T	0.00222222	0.001	0.606129	intergenic
chr9	22128165	rs113728096	C	CAT	0.257778	0.267	0.67627	intergenic
chr9	22128180	rs12379111	C	G	0.0566667	0.049	0.472712	intergenic
chr9	22128352	rs72655422	C	T	0.02	0.018	0.86649	intergenic
chr9	22128518	rs115469300	T	G	0.00444444	0.005	1	intergenic
chr9	22128600	rs10811658	G	A	0.276667	0.293	0.445553	intergenic
chr9	22128627	.	C	T	0.00333333	0.004	1	intergenic
chr9	22128709	rs12347779	C	G	0.0488889	0.044	0.662358	intergenic
chr9	22128734	.	T	C	0.00111111	0	0.473684	intergenic
chr9	22128736	.	G	T	0.00222222	0	0.224245	intergenic
chr9	22129005	rs535795092	C	T	0.00333333	0.003	1	intergenic
chr9	22129378	rs72655424	T	G	0.00222222	0.001	0.606129	intergenic
chr9	22129421	.	TGG	T	0.00222222	0.001	0.606129	intergenic
chr9	22129424	rs111690485	G	A	0.00444444	0.001	0.196203	intergenic
chr9	22129502	rs72655425	A	G	0.0177778	0.012	0.342714	intergenic
chr9	22129579	rs7020996	C	T	0.146667	0.15	0.846562	intergenic
chr9	22129594	rs10965241	G	C	0.205556	0.23	0.201423	intergenic
chr9	22129674	rs113958402	G	T	0.00444444	0.001	0.196203	intergenic
chr9	22129678	.	G	A	0.00111111	0	0.473684	intergenic
chr9	22129717	rs869159319	A	AT	0.152222	0.189	0.0381783	intergenic
chr9	22130040	rs543324789	G	T	0	0.002	0.501122	intergenic
chr9	22130046	.	G	A	0.00111111	0	0.473684	intergenic
chr9	22130065	rs10965243	A	G	0.0744444	0.064	0.414561	intergenic
chr9	22130067	.	C	A	0	0.001	1	intergenic
chr9	22130389	rs10965244	A	T	0.207778	0.236	0.151054	intergenic
chr9	22130512	.	A	G	0.00444444	0.005	1	intergenic
chr9	22130515	rs10965245	G	A	0.0677778	0.058	0.394601	intergenic
chr9	22130560	rs368822071	G	A	0.00888889	0.015	0.294068	intergenic
chr9	22130826	rs112191487	A	G	0.00555556	0.002	0.266524	intergenic
chr9	22130974	rs72655435	A	T	0.0788889	0.084	0.737221	intergenic
chr9	22131084	rs72655436	G	A	0.01	0.007	0.616719	intergenic
chr9	22131193	.	G	T	0.00111111	0	0.473684	intergenic
chr9	22131202	rs72655437	A	G	0.0844444	0.085	1	intergenic
chr9	22131334	.	A	ATATATATCAAATT	0.00444444	0.003	0.714064	intergenic
chr9	22131452	rs186841442	C	G	0.00111111	0.001	1	intergenic
chr9	22131461	rs192795511	G	T	0.00111111	0.001	1	intergenic
chr9	22131497	rs111437019	T	C	0.128889	0.141	0.460331	intergenic
chr9	22131498	rs865945064	T	C	0.0144444	0.017	0.714908	intergenic
chr9	22131500	.	T	C	0.00111111	0.005	0.221907	intergenic
chr9	22131503	.	T	C	0.00111111	0.006	0.127946	intergenic
chr9	22131635	.	G	A	0.00333333	0	0.106097	intergenic
chr9	22131672	.	T	G	0.00333333	0.006	0.512233	intergenic
chr9	22131702	rs142399059	A	C	0.00222222	0.002	1	intergenic
chr9	22131727	rs561528004	C	T	0.00444444	0.01	0.186424	intergenic
chr9	22131738	.	G	A	0.00111111	0.003	0.626684	intergenic
chr9	22131775	.	G	A	0.00111111	0.001	1	intergenic
chr9	22131825	rs2891169	A	G	0.447778	0.391	0.0135422	intergenic
chr9	22132005	.	T	A	0	0.001	1	intergenic
chr9	22132076	rs2383208	A	G	0.187778	0.177	0.55211	intergenic
chr9	22132271	.	T	C	0.00111111	0.001	1	intergenic
chr9	22132339	.	G	A	0	0.001	1	intergenic
chr9	22132403	.	C	T	0	0.001	1	intergenic
chr9	22132427	.	C	T	0	0.001	1	intergenic
chr9	22132468	rs143064326	A	G	0.0177778	0.018	1	intergenic
chr9	22132576	rs78432974	C	T	0.0144444	0.02	0.383936	intergenic
chr9	22132698	rs10965246	T	C	0.188889	0.182	0.722873	intergenic
chr9	22132729	rs10965247	A	G	0.195556	0.185	0.558815	intergenic
chr9	22132763	.	G	A	0.00111111	0.002	1	intergenic
chr9	22132770	rs571205317	G	C	0.0144444	0.005	0.0547618	intergenic
chr9	22132878	rs10965248	T	C	0.194444	0.185	0.639122	intergenic
chr9	22132897	rs72655438	T	G	0.0133333	0.016	0.705079	intergenic
chr9	22133131	rs10965249	T	C	0	0.001	1	intergenic
chr9	22133251	rs7045889	G	A	0.331111	0.347	0.467278	intergenic
chr9	22133284	rs10965250	G	A	0.184444	0.168	0.365448	intergenic
chr9	22133340	.	T	C	0.00222222	0	0.224245	intergenic
chr9	22133355	rs72655441	G	C	0.00222222	0.001	0.606129	intergenic
chr9	22133622	rs145306930	A	T	0	0.001	1	intergenic
chr9	22133645	rs10217762	T	C	0.474444	0.441	0.15283	intergenic
chr9	22133664	rs764338171	G	T	0	0.001	1	intergenic
chr9	22133716	rs10811659	T	C	0.238889	0.246	0.747846	intergenic
chr9	22133773	rs76011118	G	A	0.0155556	0.013	0.700112	intergenic
chr9	22133950	.	C	T	0.00333333	0	0.106097	intergenic
chr9	22133984	rs10757282	T	C	0.491111	0.448	0.0655192	intergenic
chr9	22134023	rs140503942	C	A	0	0.001	1	intergenic
chr9	22134029	rs10965251	G	A	0	0.001	1	intergenic
chr9	22134068	rs10811660	G	A	0.185556	0.169	0.36651	intergenic
chr9	22134071	rs78893642	G	A	0.00111111	0.004	0.377806	intergenic
chr9	22134094	rs10811661	T	C	0.182222	0.169	0.468582	intergenic
chr9	22134172	rs10757283	C	T	0.47	0.433	0.106387	intergenic
chr9	22134253	rs10811662	G	A	0.175556	0.158	0.323686	intergenic
chr9	22134302	rs7019437	C	G	0.468889	0.416	0.0207808	intergenic
chr9	22134490	rs138328617	CA	C	0.0455556	0.046	1	intergenic
chr9	22134573	rs116591011	C	A	0.00444444	0.006	0.756669	intergenic
chr9	22134637	.	G	C	0.00111111	0	0.473684	intergenic
chr9	22134651	rs7019778	A	C	0.494444	0.455	0.0887894	intergenic
chr9	22134719	rs769364098	G	T	0.0177778	0.018	1	intergenic
chr9	22134860	rs72655449	C	T	0.00222222	0.004	0.689605	intergenic
chr9	22134930	.	A	G	0.00111111	0	0.473684	intergenic
chr9	22135015	.	G	T	0.00111111	0.002	1	intergenic
chr9	22135272	.	G	T	0.00333333	0	0.106097	intergenic
chr9	22135594	rs186103350	C	T	0.00333333	0.008	0.232351	intergenic
chr9	22135623	rs74777577	C	G	0.00333333	0.001	0.350399	intergenic
chr9	22135644	rs111852976	T	G	0.00333333	0.003	1	intergenic
chr9	22135782	rs80202680	G	A	0.00333333	0.001	0.350399	intergenic
chr9	22135919	rs10965252	A	G	0	0.001	1	intergenic
chr9	22136018	rs74684742	A	C	0.00333333	0.001	0.350399	intergenic
chr9	22136109	rs147231850	A	G	0	0.001	1	intergenic
chr9	22136273	.	A	G	0.00222222	0.003	1	intergenic
chr9	22136440	rs12555274	G	C	0.33	0.282	0.024715	intergenic
chr9	22136489	rs1333051	A	T	0.138889	0.139	1	intergenic
chr9	22136665	rs201556756	C	CA	0	0.001	1	intergenic
chr9	22136687	rs10965253	T	G	0	0.001	1	intergenic
chr9	22137273	.	C	T	0.00555556	0.003	0.488307	intergenic
chr9	22137613	rs79425295	G	T	0.00111111	0	0.473684	intergenic
chr9	22137633	rs141373719	A	G	0	0.001	1	intergenic
chr9	22137685	rs7018475	T	G	0.322222	0.27	0.013545	intergenic
chr9	22137710	rs9969854	G	T	0.0233333	0.035	0.137793	intergenic
chr9	22137765	rs72655459	A	G	0.00333333	0.004	1	intergenic
chr9	22137768	.	G	A	0	0.001	1	intergenic
chr9	22137808	rs553593278	G	A	0.00111111	0	0.473684	intergenic
chr9	22137933	.	G	A	0.00111111	0	0.473684	intergenic
chr9	22137994	rs72655460	G	A	0.00777778	0.008	1	intergenic
chr9	22138105	rs11791416	A	G	0.292222	0.296	0.879822	intergenic
chr9	22138125	rs569784205	A	G	0.0166667	0.012	0.440563	intergenic
chr9	22138195	rs755293677	C	T	0	0.001	1	intergenic
chr9	22138263	rs75138808	A	G	0.00333333	0.001	0.350399	intergenic
chr9	22138382	rs186877570	T	C	0.00555556	0.006	1	intergenic
chr9	22138458	rs10757284	C	G	0.293333	0.335	0.0538411	intergenic
chr9	22138498	.	ATCT	A	0.00111111	0	0.473684	intergenic
chr9	22138684	rs576966099	G	C	0.0177778	0.005	0.00828834	intergenic
chr9	22138762	rs4977761	T	C	0.263333	0.31	0.0256478	intergenic
chr9	22138865	rs35660019	A	G	0.0322222	0.023	0.260041	intergenic
chr9	22139220	rs10811663	G	A	0.0622222	0.052	0.372122	intergenic
chr9	22139484	rs72655467	A	G	0.00333333	0.006	0.512233	intergenic
chr9	22139497	rs72655469	C	G	0	0.001	1	intergenic
chr9	22139684	rs72655474	G	C	0.0144444	0.017	0.714908	intergenic
chr9	22139764	.	C	T	0.00111111	0	0.473684	intergenic
chr9	22139857	rs566015165	C	G	0.00444444	0.002	0.431144	intergenic
chr9	22140071	rs112975667	A	G	0.00111111	0	0.473684	intergenic
chr9	22140159	rs192458095	T	A	0.0166667	0.005	0.0219085	intergenic
chr9	22140224	rs2065501	A	C	0.367778	0.329	0.082374	intergenic
chr9	22140488	.	C	A	0.00888889	0.01	0.818278	intergenic
chr9	22140576	.	C	A	0.00111111	0.003	0.626684	intergenic
chr9	22140627	rs7866410	T	G	0.1	0.115	0.300753	intergenic
chr9	22140648	rs149517605	TTTTCTC	T	0.161111	0.161	1	intergenic
chr9	22140654	rs575607763	C	T	0.00333333	0.006	0.512233	intergenic
chr9	22140654	rs575607763	CTAT	C	0	0.002	0.501122	intergenic
chr9	22140678	rs12340450	A	T	0.16	0.167	0.709612	intergenic
chr9	22140712	rs80310229	C	T	0.00555556	0.004	0.743226	intergenic
chr9	22140821	rs62555387	G	A	0.0511111	0.034	0.0677238	intergenic
chr9	22141034	rs7854629	G	A	0.431111	0.459	0.229638	intergenic
chr9	22141043	rs72655497	T	C	0.00444444	0.004	1	intergenic
chr9	22141217	rs72655500	A	G	0.00666667	0.006	1	intergenic
chr9	22141269	rs7026735	C	T	0.214444	0.203	0.571713	intergenic
chr9	22141270	rs72655501	G	T	0.00111111	0	0.473684	intergenic
chr9	22141342	rs72655502	TA	T	0.00111111	0.002	1	intergenic
chr9	22141592	rs865949368	C	T	0	0.001	1	intergenic
chr9	22141659	rs111486786	G	A	0.0222222	0.024	0.879003	intergenic
chr9	22141691	.	G	T	0.00111111	0	0.473684	intergenic
chr9	22141745	rs75296521	G	A	0.00777778	0.006	0.782404	intergenic
chr9	22141790	rs2065505	G	A	0.384444	0.402	0.45192	intergenic
chr9	22141875	rs4977577	C	T	0.386667	0.406	0.39824	intergenic
chr9	22141894	rs6475610	C	T	0.347778	0.368	0.3631	intergenic
chr9	22141952	rs745529219	T	G	0.00111111	0.005	0.221907	intergenic
chr9	22141980	rs112688174	A	G	0.00333333	0.005	0.729018	intergenic
chr9	22141992	rs77215879	C	G	0.00222222	0.002	1	intergenic
chr9	22142043	rs745324362	T	C	0	0.002	0.501122	intergenic
chr9	22142209	rs775121578	G	A	0.00444444	0.005	1	intergenic
chr9	22142219	.	AT	A	0	0.001	1	intergenic
chr9	22142418	rs189779237	C	T	0.00111111	0	0.473684	intergenic
chr9	22142561	rs558934685	T	G	0.0222222	0.021	0.875571	intergenic
chr9	22142610	rs555521874	G	A	0.02	0.018	0.86649	intergenic
chr9	22142717	rs72656719	T	G	0.00555556	0.008	0.586699	intergenic
chr9	22142756	rs12376511	T	C	0.235556	0.203	0.0952405	intergenic
chr9	22142864	rs182784537	T	C	0.00333333	0.002	0.672495	intergenic
chr9	22142907	rs10811664	G	A	0.225556	0.199	0.160064	intergenic
chr9	22142915	rs567586170	A	G	0.00111111	0	0.473684	intergenic
chr9	22142956	rs7859532	A	C	0.366667	0.381	0.53723	intergenic
chr9	22143005	rs74902524	T	C	0.00222222	0.007	0.184107	intergenic
chr9	22143128	.	G	A	0	0.001	1	intergenic
chr9	22143133	rs7862936	G	A	0.386667	0.417	0.189666	intergenic
chr9	22143144	.	CAT	C	0	0.001	1	intergenic
chr9	22143164	rs138902423	CTA	C	0.0388889	0.042	0.81594	intergenic
chr9	22143293	rs7849199	T	A	0.22	0.211	0.654888	intergenic
chr9	22143371	rs72693685	T	A	0.168889	0.184	0.399691	intergenic
chr9	22143377	rs7849302	T	C	0.228889	0.22	0.659629	intergenic
chr9	22143570	rs10757287	A	T	0.236667	0.206	0.108485	intergenic
chr9	22143583	.	TA	T	0.00111111	0.003	0.626684	intergenic
chr9	22144159	rs111278564	A	AT	0.00222222	0.008	0.113321	intergenic
chr9	22144201	.	G	A	0.00222222	0	0.224245	intergenic
chr9	22144207	.	G	A	0	0.001	1	intergenic
chr9	22144255	rs2151285	T	A	0.217778	0.209	0.653852	intergenic
chr9	22144276	rs2151284	C	G	0.4	0.437	0.103534	intergenic
chr9	22144305	rs2151283	C	A	0.184444	0.165	0.275861	intergenic
chr9	22144312	.	C	T	0	0.002	0.501122	intergenic
chr9	22144316	rs2151282	C	T	0.375556	0.396	0.370226	intergenic
chr9	22144519	.	T	A	0.00111111	0.006	0.127946	intergenic
chr9	22144530	rs7853656	T	G	0.171111	0.191	0.283422	intergenic
chr9	22144596	rs137972665	T	G	0.00888889	0.006	0.593435	intergenic
chr9	22144638	rs774218714	T	A	0.187778	0.199	0.561158	intergenic
chr9	22144640	rs796703336	T	A	0.164444	0.147	0.310316	intergenic
chr9	22144641	rs750799382	A	G	0	0.002	0.501122	intergenic
chr9	22144642	.	T	A	0.00111111	0	0.473684	intergenic
chr9	22144746	.	A	G	0.00111111	0.003	0.626684	intergenic
chr9	22145124	.	A	G	0	0.002	0.501122	intergenic
chr9	22145186	.	A	T	0.00444444	0.007	0.553893	intergenic
chr9	22145210	.	A	G	0	0.001	1	intergenic
chr9	22145261	.	G	T	0.00222222	0	0.224245	intergenic
chr9	22145298	.	A	C	0.00222222	0.001	0.606129	intergenic
chr9	22145341	rs184478292	T	C	0.00222222	0.002	1	intergenic
chr9	22145349	.	C	A	0.00111111	0.002	1	intergenic
chr9	22145523	rs750176355	A	G	0.00666667	0.002	0.160126	intergenic
chr9	22145663	.	TC	T	0.00111111	0	0.473684	intergenic
chr9	22145686	.	T	G	0.00111111	0.001	1	intergenic
chr9	22145694	rs2065500	A	G	0.243333	0.206	0.0537311	intergenic
chr9	22145739	rs7030345	T	A	0.342222	0.369	0.230636	intergenic
chr9	22146133	.	G	A	0	0.001	1	intergenic
chr9	22146504	.	AATC	A	0	0.001	1	intergenic
chr9	22146604	rs10811665	T	C	0.246667	0.21	0.0623287	intergenic
chr9	22146721	rs72656721	A	G	0.0133333	0.019	0.368325	intergenic
chr9	22146842	rs186672325	T	C	0.00555556	0.014	0.0691441	intergenic
chr9	22146916	rs754990033	C	T	0.00333333	0.001	0.350399	intergenic
chr9	22147125	rs72656722	T	C	0.0144444	0.015	1	intergenic
chr9	22147203	.	C	T	0.00111111	0	0.473684	intergenic
chr9	22147429	rs147568546	T	C	0.00222222	0.004	0.689605	intergenic
chr9	22147618	rs566950827	A	T	0.00333333	0.001	0.350399	intergenic
chr9	22147715	rs7022662	C	G	0.245556	0.206	0.0417206	intergenic
chr9	22147882	rs75112893	G	A	0.00222222	0.007	0.184107	intergenic
chr9	22147890	rs113446028	G	A	0.00333333	0.004	1	intergenic
chr9	22147933	.	C	T	0	0.003	0.251684	intergenic
chr9	22148000	rs763738348	C	G	0.00444444	0.001	0.196203	intergenic
chr9	22148055	rs12341394	C	T	0.222222	0.213	0.655951	intergenic
chr9	22148063	rs72656723	CT	C	0.00222222	0.007	0.184107	intergenic
chr9	22148286	rs182907142	G	A	0.00222222	0.005	0.456809	intergenic
chr9	22148311	rs138061946	G	C	0.00333333	0.004	1	intergenic
chr9	22148567	rs117413590	G	A	0.00222222	0	0.224245	intergenic
chr9	22148576	.	T	C	0.00555556	0.004	0.743226	intergenic
chr9	22148582	rs76144511	G	A	0.0133333	0.01	0.526355	intergenic
chr9	22148650	.	G	A	0.00111111	0	0.473684	intergenic
chr9	22148702	rs72656724	A	G	0.0788889	0.098	0.147221	intergenic
chr9	22148725	rs56273702	C	T	0.02	0.021	1	intergenic
chr9	22148762	.	A	G	0.00333333	0.006	0.512233	intergenic
chr9	22148939	rs72656726	CTTT	C	0.00222222	0.007	0.184107	intergenic
chr9	22149190	.	C	T	0.00111111	0.002	1	intergenic
chr9	22149700	rs72656729	T	A	0.00666667	0.004	0.531489	intergenic
chr9	22149899	rs753623695	C	T	0.00222222	0.001	0.606129	intergenic
chr9	22149944	.	C	A	0.00222222	0	0.224245	intergenic
chr9	22150011	rs189514332	T	C	0.00333333	0.002	0.672495	intergenic
chr9	22150193	rs72656732	A	C	0.0255556	0.043	0.044291	intergenic
chr9	22150202	.	C	A	0.00111111	0	0.473684	intergenic
chr9	22150261	rs7856219	T	C	0.222222	0.204	0.340231	intergenic
chr9	22150277	.	C	A	0.00111111	0	0.473684	intergenic
chr9	22150327	rs67433218	G	A	0.00666667	0.005	0.765145	intergenic
chr9	22150462	.	G	A	0.00111111	0	0.473684	intergenic
chr9	22150598	.	A	G	0.00111111	0.002	1	intergenic
chr9	22150734	.	G	A	0.00111111	0	0.473684	intergenic
chr9	22150747	rs572776922	G	C	0	0.001	1	intergenic
chr9	22150792	rs12337417	C	T	0.17	0.154	0.34978	intergenic
chr9	22150847	.	C	T	0.00111111	0.003	0.626684	intergenic
chr9	22150863	rs12115577	A	T	0.0177778	0.028	0.169103	intergenic
chr9	22150867	rs10811666	T	A	0.0155556	0.017	0.857534	intergenic
chr9	22150991	rs185086536	T	G	0.00111111	0.003	0.626684	intergenic
chr9	22151050	rs7873930	C	T	0.00333333	0.012	0.0381482	intergenic
chr9	22151077	.	C	T	0	0.001	1	intergenic
chr9	22151139	rs6475611	G	A	0.235556	0.212	0.225083	intergenic
chr9	22151277	rs72656734	C	T	0.00555556	0.008	0.586699	intergenic
chr9	22151412	rs7047414	C	A	0.19	0.151	0.0273858	intergenic
chr9	22151416	.	T	G	0.00222222	0	0.224245	intergenic
chr9	22151453	rs72656736	C	T	0.00222222	0.002	1	intergenic
chr9	22151465	rs10965256	G	A	0.0822222	0.09	0.567582	intergenic
chr9	22151657	rs72656739	C	G	0.0266667	0.044	0.0476442	intergenic
chr9	22151750	rs72656740	C	G	0.0255556	0.043	0.044291	intergenic
chr9	22151829	.	C	T	0.00111111	0	0.473684	intergenic
chr9	22151848	.	A	G	0	0.001	1	intergenic
chr9	22151888	rs72656744	A	G	0	0.002	0.501122	intergenic
chr9	22151993	rs72656745	T	C	0.00111111	0	0.473684	intergenic
chr9	22152368	rs72656749	C	T	0	0.002	0.501122	intergenic
chr9	22152393	rs72656750	G	C	0.00555556	0.004	0.743226	intergenic
chr9	22152394	rs537102299	C	T	0	0.002	0.501122	intergenic
chr9	22152401	rs7849231	C	T	0.202222	0.169	0.0665202	intergenic
chr9	22152497	rs72656752	C	T	0.00666667	0.004	0.531489	intergenic
chr9	22152520	rs4097833	G	C	0.00111111	0.007	0.0727678	intergenic
chr9	22152580	rs6475612	G	A	0.284444	0.26	0.235248	intergenic
chr9	22152610	rs72656753	C	T	0.00222222	0.007	0.184107	intergenic
chr9	22152643	rs6475613	T	G	0.476667	0.517	0.080984	intergenic
chr9	22153062	rs72656755	G	T	0.0166667	0.021	0.506117	intergenic
chr9	22153265	rs6475614	T	C	0.206667	0.171	0.0522023	intergenic
chr9	22153343	rs398088167	T	A	0.00444444	0.008	0.394208	intergenic
chr9	22153360	rs7853123	A	G	0.518889	0.465	0.0191831	intergenic
chr9	22153663	rs10965258	A	G	0.0666667	0.08	0.291593	intergenic
chr9	22153714	rs7853621	A	T	0.467778	0.521	0.0216161	intergenic
chr9	22153925	rs753564377	A	T	0.00222222	0.004	0.689605	intergenic
chr9	22153937	.	C	CTA	0.00333333	0.004	1	intergenic
chr9	22154009	rs7045424	T	C	0.532222	0.468	0.00582348	intergenic
chr9	22154068	rs199906221	C	CA	0.00111111	0.001	1	intergenic
chr9	22154073	.	C	A	0.00111111	0.001	1	intergenic
chr9	22154087	.	A	G	0.00111111	0.002	1	intergenic
chr9	22154205	rs72656766	A	T	0.0111111	0.011	1	intergenic
chr9	22154236	rs72656767	C	T	0.00222222	0.002	1	intergenic
chr9	22154408	rs6475615	A	G	0.355556	0.338	0.439869	intergenic
chr9	22154967	rs72656768	G	T	0.0222222	0.037	0.060756	intergenic
chr9	22155075	rs12343752	G	A	0.24	0.214	0.187669	intergenic
chr9	22155090	rs7033903	G	A	0.45	0.483	0.153684	intergenic
chr9	22155115	.	T	C	0.00222222	0.004	0.689605	intergenic
chr9	22155138	.	C	T	0.00111111	0.001	1	intergenic
chr9	22155243	rs72656772	T	A	0.00111111	0	0.473684	intergenic
chr9	22155320	.	G	T	0	0.001	1	intergenic
chr9	22155335	rs72656773	C	G	0.00222222	0.002	1	intergenic
chr9	22155357	.	G	A	0.00222222	0	0.224245	intergenic
chr9	22155391	rs72656774	G	A	0.0155556	0.027	0.112927	intergenic
chr9	22155556	rs72656775	T	C	0.00111111	0.001	1	intergenic
chr9	22155606	rs72656776	G	A	0.01	0.014	0.530081	intergenic
chr9	22155709	rs944802	C	T	0.2	0.165	0.0494135	intergenic
chr9	22155738	rs146733804	A	G	0.0277778	0.037	0.30125	intergenic
chr9	22155869	rs66779296	G	A	0.181111	0.158	0.197865	intergenic
chr9	22156052	.	A	G	0.00111111	0	0.473684	intergenic
chr9	22156331	rs72656782	A	T	0.00333333	0.004	1	intergenic
chr9	22156564	.	C	T	0	0.001	1	intergenic
chr9	22156605	rs147890631	C	T	0	0.001	1	intergenic
chr9	22156658	rs72656783	C	G	0	0.001	1	intergenic
chr9	22156737	rs72656784	T	C	0.00333333	0.002	0.672495	intergenic
chr9	22156757	rs72656785	C	T	0	0.001	1	intergenic
chr9	22156955	.	G	A	0.00222222	0.002	1	intergenic
chr9	22157130	rs72656788	G	T	0.00222222	0.003	1	intergenic
chr9	22157160	rs80331663	A	C	0.00222222	0.001	0.606129	intergenic
chr9	22157166	rs72656790	A	G	0.00333333	0.009	0.151422	intergenic
chr9	22157184	.	G	T	0.00111111	0	0.473684	intergenic
chr9	22157360	rs7028213	T	G	0.227778	0.215	0.50698	intergenic
chr9	22157426	.	G	T	0.00111111	0.001	1	intergenic
chr9	22157519	rs79241413	T	G	0.0244444	0.039	0.0895711	intergenic
chr9	22157530	rs77652188	A	C	0.00222222	0.001	0.606129	intergenic
chr9	22157710	.	C	A	0.00111111	0	0.473684	intergenic
chr9	22157764	rs72656792	G	A	0.00111111	0.003	0.626684	intergenic
chr9	22157770	rs200965548	CT	C	0.00222222	0.001	0.606129	intergenic
chr9	22157772	.	C	T	0	0.001	1	intergenic
chr9	22157773	rs189857003	T	C	0.00222222	0.001	0.606129	intergenic
chr9	22157867	.	A	T	0.00222222	0.005	0.456809	intergenic
chr9	22157908	rs1333052	A	C	0.234444	0.213	0.270109	intergenic
chr9	22158063	rs748256258	C	T	0.00222222	0.001	0.606129	intergenic
chr9	22158106	rs72656793	C	G	0.0244444	0.041	0.0536439	intergenic
chr9	22158116	rs72656794	C	T	0.00222222	0.002	1	intergenic
chr9	22158168	rs12238587	T	A	0.212222	0.166	0.0113812	intergenic
chr9	22158218	.	T	C	0	0.002	0.501122	intergenic
chr9	22158307	rs117914842	C	T	0.05	0.046	0.747109	intergenic
chr9	22158332	.	A	G	0	0.001	1	intergenic
chr9	22158439	rs67373206	CT	C	0.336667	0.324	0.558153	intergenic
chr9	22158565	rs76059231	A	G	0.00222222	0.001	0.606129	intergenic
chr9	22158598	rs10738611	G	A	0.457778	0.497	0.0890395	intergenic
chr9	22158692	rs191982785	G	A	0.00111111	0	0.473684	intergenic
chr9	22158772	rs72656797	G	A	0.0244444	0.041	0.0536439	intergenic
chr9	22158924	rs10122243	C	T	0.304444	0.293	0.615641	intergenic
chr9	22159204	rs72656800	AC	A	0.0111111	0.011	1	intergenic
chr9	22159222	rs546985075	C	T	0	0.001	1	intergenic
chr9	22159416	rs10757288	C	T	0.454444	0.501	0.0431737	intergenic
chr9	22159585	rs72658403	T	C	0	0.001	1	intergenic
chr9	22159859	rs139622835	G	T	0.00444444	0.002	0.431144	intergenic
chr9	22159899	rs72658404	G	A	0.00888889	0.011	0.818191	intergenic
chr9	22159939	rs535862626	C	G	0.00111111	0	0.473684	intergenic
chr9	22159982	rs10811667	C	A	0.441111	0.483	0.072367	intergenic
chr9	22160051	rs72658408	G	A	0.0244444	0.04	0.0696007	intergenic
chr9	22160087	rs72658409	C	T	0.0822222	0.084	0.933751	intergenic
chr9	22160182	.	C	T	0	0.001	1	intergenic
chr9	22160418	rs569417634	G	T	0.00777778	0.004	0.367792	intergenic
chr9	22160430	.	T	G	0.00111111	0	0.473684	intergenic
chr9	22160454	rs10757289	C	G	0.436667	0.468	0.180815	intergenic
chr9	22160519	rs772905820	C	G	0.00333333	0.002	0.672495	intergenic
chr9	22160543	rs78441925	C	G	0.00222222	0.001	0.606129	intergenic
chr9	22160754	.	A	C	0	0.001	1	intergenic
chr9	22160784	.	G	A	0.00111111	0	0.473684	intergenic
chr9	22160974	rs142557107	CAAAA	C	0.02	0.014	0.372904	intergenic
chr9	22160982	rs554440712	A	G	0.00111111	0.002	1	intergenic
chr9	22161197	rs183611275	A	G	0.00444444	0.004	1	intergenic
chr9	22161212	rs7864275	C	T	0.315556	0.303	0.58446	intergenic
chr9	22161494	rs10965266	T	G	0.208889	0.171	0.0398815	intergenic
chr9	22161664	rs10757290	C	T	0.326667	0.308	0.401281	intergenic
chr9	22161828	rs10965267	T	G	0.0866667	0.087	1	intergenic
chr9	22161884	rs10757291	G	A	0.521111	0.472	0.0345603	intergenic
chr9	22161984	rs80200460	A	T	0.00222222	0.001	0.606129	intergenic
chr9	22162035	.	A	G	0	0.001	1	intergenic
chr9	22162061	rs10965269	A	G	0.202222	0.173	0.111505	intergenic
chr9	22162189	.	G	A	0.00222222	0	0.224245	intergenic
chr9	22162193	rs7854623	T	G	0.238889	0.214	0.206389	intergenic
chr9	22162238	rs1333053	C	T	0.0266667	0.031	0.587087	intergenic
chr9	22162417	.	C	T	0.00111111	0	0.473684	intergenic
chr9	22162480	rs150758050	G	C	0.00111111	0	0.473684	intergenic
chr9	22162548	rs117980864	G	A	0.0177778	0.023	0.517501	intergenic
chr9	22162560	rs6475616	G	A	0.452222	0.479	0.249809	intergenic
chr9	22162618	rs760944707	A	G	0.00444444	0.001	0.196203	intergenic
chr9	22162790	rs536178148	A	T	0.00333333	0.002	0.672495	intergenic
chr9	22162794	rs7041895	A	C	0.328889	0.315	0.52292	intergenic
chr9	22162934	rs72658434	C	A	0.00222222	0.006	0.293483	intergenic
chr9	22162980	rs72658435	A	G	0.00666667	0.004	0.531489	intergenic
chr9	22162997	rs560740240	C	A	0.00777778	0.005	0.565599	intergenic
chr9	22163025	rs754695800	C	A	0.00111111	0.001	1	intergenic
chr9	22163032	.	G	A	0.00111111	0.001	1	intergenic
chr9	22163090	rs10965270	G	C	0.0766667	0.081	0.73419	intergenic
chr9	22163193	.	G	C	0.00222222	0	0.224245	intergenic
chr9	22163223	.	G	A	0.00555556	0.008	0.586699	intergenic
chr9	22163224	.	G	T	0.00111111	0.002	1	intergenic
chr9	22163300	rs367722096	G	GA	0.126667	0.128	0.945154	intergenic
chr9	22163325	rs114041403	G	A	0.00111111	0.001	1	intergenic
chr9	22163611	rs534420256	C	T	0.00555556	0.005	1	intergenic
chr9	22164045	rs12348411	C	G	0.22	0.21	0.614778	intergenic
chr9	22164198	rs184000728	A	G	0.0155556	0.005	0.034861	intergenic
chr9	22164203	.	TAAG	T	0.00111111	0	0.473684	intergenic
chr9	22164309	rs17694933	G	A	0.325556	0.336	0.660421	intergenic
chr9	22164315	rs79490119	C	T	0.00222222	0.002	1	intergenic
chr9	22164325	rs757057877	AT	A	0.0388889	0.045	0.567761	intergenic
chr9	22164441	.	G	T	0.00111111	0.001	1	intergenic
chr9	22164709	rs75823076	C	T	0.00222222	0.001	0.606129	intergenic
chr9	22164880	rs558935934	T	C	0.0144444	0.011	0.542076	intergenic
chr9	22164886	rs200020271	C	A	0.00111111	0	0.473684	intergenic
chr9	22164889	rs543631725	C	A	0.00222222	0.006	0.293483	intergenic
chr9	22164890	rs796854095	C	T	0.0477778	0.055	0.533422	intergenic
chr9	22164991	rs10811668	C	A	0.308889	0.291	0.422268	intergenic
chr9	22165129	rs12685942	G	C	0.00222222	0.002	1	intergenic
chr9	22165177	.	C	A	0.00222222	0	0.224245	intergenic
chr9	22165269	rs10965271	T	C	0.197778	0.162	0.0478426	intergenic
chr9	22165273	rs187736737	T	A	0.00444444	0.005	1	intergenic
chr9	22165303	rs182899215	A	G	0	0.001	1	intergenic
chr9	22165326	rs753657613	G	C	0.00111111	0.001	1	intergenic
chr9	22165501	.	G	A	0	0.001	1	intergenic
chr9	22165583	rs1333054	C	T	0.216667	0.21	0.736637	intergenic
chr9	22166461	rs6475617	A	T	0.211111	0.205	0.777167	intergenic
chr9	22166473	rs75059952	TA	T	0.232222	0.179	0.00436635	intergenic
chr9	22166513	.	AT	A	0	0.001	1	intergenic
chr9	22166542	rs2779749	G	A	0.305556	0.264	0.0469218	intergenic
chr9	22166575	rs181438110	C	T	0.00222222	0.002	1	intergenic
chr9	22166628	rs114977617	G	A	0.00222222	0.002	1	intergenic
chr9	22166690	.	T	C	0.00111111	0	0.473684	intergenic
chr9	22166766	.	A	G	0.00222222	0.001	0.606129	intergenic
chr9	22166769	rs2779748	C	T	0.434444	0.463	0.212845	intergenic
chr9	22166917	rs861190	G	A	0.0911111	0.097	0.694444	intergenic
chr9	22166971	rs828579	A	T	0.428889	0.462	0.152118	intergenic
chr9	22166992	.	A	G	0.00111111	0.002	1	intergenic
chr9	22167000	rs372529034	C	T	0.00111111	0	0.473684	intergenic
chr9	22167027	rs149971780	C	G	0.00222222	0.002	1	intergenic
chr9	22167188	rs181414363	A	G	0.00222222	0.001	0.606129	intergenic
chr9	22167207	rs1412836	G	A	0.21	0.175	0.0542507	intergenic
chr9	22167312	.	C	T	0.00111111	0	0.473684	intergenic
chr9	22167455	rs1412837	G	A	0.337778	0.312	0.238997	intergenic
chr9	22167752	rs148735379	C	T	0.00222222	0.002	1	intergenic
chr9	22168005	.	G	A	0	0.001	1	intergenic
chr9	22168058	rs561240836	G	A	0.00222222	0.006	0.293483	intergenic
chr9	22168128	rs7863846	C	T	0.188889	0.175	0.439072	intergenic
chr9	22168140	.	G	A	0	0.001	1	intergenic
chr9	22168272	.	A	G	0.00444444	0.003	0.714064	intergenic
chr9	22168428	.	T	G	0.00111111	0	0.473684	intergenic
chr9	22168464	rs828580	T	A	0.0877778	0.094	0.689804	intergenic
chr9	22169095	rs768011992	T	A	0.00222222	0.001	0.606129	intergenic
chr9	22169167	rs10965272	C	G	0.0611111	0.079	0.150872	intergenic
chr9	22169167	rs10965272	C	CTT	0.0277778	0.023	0.559354	intergenic
chr9	22169169	rs866522514	T	G	0.02	0.024	0.640019	intergenic
chr9	22169171	rs10965273	G	T	0.101111	0.085	0.235259	intergenic
chr9	22169207	rs374929497	A	G	0.0333333	0.034	1	intergenic
chr9	22169415	.	G	A	0.00111111	0	0.473684	intergenic
chr9	22169524	rs74679535	C	T	0.00222222	0.007	0.184107	intergenic
chr9	22169652	.	C	T	0	0.001	1	intergenic
chr9	22169700	rs1537377	T	C	0.282222	0.264	0.380813	intergenic
chr9	22169822	.	G	A	0.00333333	0.007	0.349275	intergenic
chr9	22169844	rs192634473	G	T	0.00666667	0.001	0.0577453	intergenic
chr9	22169867	.	C	T	0	0.002	0.501122	intergenic
chr9	22169978	rs10965274	C	T	0.0811111	0.081	1	intergenic
chr9	22170063	rs79414393	T	G	0.00444444	0.004	1	intergenic
chr9	22170319	.	G	A	0.00111111	0.001	1	intergenic
chr9	22170352	rs147405124	A	G	0.00222222	0.001	0.606129	intergenic
chr9	22170641	.	TA	T	0.00222222	0.001	0.606129	intergenic
chr9	22170684	.	C	T	0.00222222	0.002	1	intergenic
chr9	22170888	.	C	A	0.00111111	0	0.473684	intergenic
chr9	22170926	rs190675061	G	T	0.00666667	0.005	0.765145	intergenic
chr9	22170927	rs188604152	T	C	0.00666667	0.005	0.765145	intergenic
chr9	22170957	rs557209875	A	G	0.00333333	0.005	0.729018	intergenic
chr9	22170980	rs766774906	A	C	0.00222222	0.002	1	intergenic
chr9	22170983	rs954399	C	A	0.195556	0.183	0.518619	intergenic
chr9	22171008	rs954398	T	C	0.00222222	0.001	0.606129	intergenic
chr9	22171484	rs2779747	G	T	0.346667	0.35	0.885094	intergenic
chr9	22171573	.	C	A	0.00111111	0	0.473684	intergenic
chr9	22171606	.	C	T	0.00111111	0	0.473684	intergenic
chr9	22171675	.	G	A	0.00111111	0	0.473684	intergenic
chr9	22171981	rs72658461	G	A	0.00444444	0.01	0.186424	intergenic
chr9	22172148	rs564598810	C	T	0.00888889	0.005	0.405633	intergenic
chr9	22172259	rs828582	A	T	0.344444	0.346	0.961478	intergenic
chr9	22172285	rs67450514	ATGGTGATAAATATACCATGGT	A	0	0.001	1	intergenic
chr9	22172306	rs559582959	T	A	0.0211111	0.018	0.740005	intergenic
chr9	22172309	.	G	C	0.00111111	0.003	0.626684	intergenic
chr9	22172324	.	T	A	0.0166667	0.014	0.709384	intergenic
chr9	22172330	.	G	C	0.00111111	0.003	0.626684	intergenic
chr9	22172452	rs564052560	A	G	0	0.001	1	intergenic
chr9	22172467	rs79121379	C	T	0.0177778	0.016	0.858812	intergenic
chr9	22172525	.	T	C	0.00111111	0.003	0.626684	intergenic
chr9	22172638	rs72658465	G	T	0.06	0.072	0.310727	intergenic
chr9	22172673	rs150089545	G	T	0.00222222	0.001	0.606129	intergenic
chr9	22172780	rs10965276	T	C	0.0622222	0.08	0.153727	intergenic
chr9	22172798	.	C	T	0.00111111	0	0.473684	intergenic
chr9	22172893	rs10811669	T	C	0.27	0.26	0.639466	intergenic
chr9	22173011	rs74616124	A	G	0.0555556	0.075	0.0954516	intergenic
chr9	22173045	rs117980893	A	G	0.00222222	0.002	1	intergenic
chr9	22173075	rs9987548	T	A	0.284444	0.271	0.538099	intergenic
chr9	22173078	rs72658467	T	C	0.0566667	0.073	0.163255	intergenic
chr9	22173117	rs66709088	A	G	0.00666667	0.005	0.765145	intergenic
chr9	22173204	.	G	A	0	0.001	1	intergenic
chr9	22173239	.	C	A	0.00111111	0	0.473684	intergenic
chr9	22173269	.	C	A	0.00222222	0	0.224245	intergenic
chr9	22173397	rs72658468	A	T	0.0655556	0.079	0.28826	intergenic
chr9	22173407	rs1981046	C	T	0.358889	0.351	0.736866	intergenic
chr9	22173416	rs549292544	A	G	0	0.001	1	intergenic
chr9	22173435	rs560697214	G	A	0.00111111	0	0.473684	intergenic
chr9	22173499	rs1981047	T	G	0.09	0.093	0.873497	intergenic
chr9	22173676	rs9987689	A	G	0.19	0.163	0.131368	intergenic
chr9	22173765	rs72658470	C	G	0.0144444	0.011	0.542076	intergenic
chr9	22173860	.	A	G	0.00111111	0	0.473684	intergenic
chr9	22173996	rs72658474	G	A	0.00444444	0.003	0.714064	intergenic
chr9	22174014	rs573796180	G	C	0.00444444	0.002	0.431144	intergenic
chr9	22174028	rs72658476	A	C	0.00222222	0.003	1	intergenic
chr9	22174087	rs72658477	CTCT	C	0.00222222	0.007	0.184107	intergenic
chr9	22174103	rs10738612	T	C	0.437778	0.506	0.00322662	intergenic
chr9	22174105	rs72658478	C	T	0.0877778	0.099	0.430755	intergenic
chr9	22174120	rs10965277	C	T	0.00222222	0.002	1	intergenic
chr9	22174393	.	C	A	0.00111111	0	0.473684	intergenic
chr9	22174616	rs118109865	C	A	0.00333333	0.005	0.729018	intergenic
chr9	22174646	rs72658481	C	A	0.0266667	0.021	0.45216	intergenic
chr9	22174665	rs72658482	A	G	0.00444444	0.004	1	intergenic
chr9	22174712	rs10965278	G	A	0.261111	0.225	0.0684125	intergenic
chr9	22174746	rs72658483	A	G	0.00111111	0	0.473684	intergenic
chr9	22174772	.	A	G	0.00111111	0	0.473684	intergenic
chr9	22174887	.	G	T	0.00222222	0.001	0.606129	intergenic
chr9	22175188	rs10965279	G	C	0.102222	0.106	0.821695	intergenic
chr9	22175306	rs12554025	A	C	0.268889	0.239	0.13925	intergenic
chr9	22175397	.	T	C	0.00222222	0.002	1	intergenic
chr9	22175421	.	G	T	0.00111111	0	0.473684	intergenic
chr9	22175648	rs146457380	G	A	0.0144444	0.013	0.844716	intergenic
chr9	22175664	rs201640944	G	A	0.0211111	0.02	0.872866	intergenic
chr9	22175668	rs199635000	A	G	0.00888889	0.008	1	intergenic
chr9	22175870	.	C	T	0	0.002	0.501122	intergenic
chr9	22175910	rs192057243	G	A	0.00222222	0.008	0.113321	intergenic
chr9	22175940	rs2767408	C	G	0.432222	0.465	0.152609	intergenic
chr9	22176079	rs117534980	C	T	0.00666667	0.004	0.531489	intergenic
chr9	22176135	.	C	T	0.00444444	0	0.0501682	intergenic
chr9	22176265	rs117009334	C	T	0.0422222	0.035	0.473567	intergenic
chr9	22176398	.	G	T	0.00111111	0	0.473684	intergenic
chr9	22176560	rs60455112	G	T	0.236667	0.219	0.380547	intergenic
chr9	22176572	.	G	T	0.00111111	0	0.473684	intergenic
chr9	22176594	.	CT	C	0	0.001	1	intergenic
chr9	22176633	rs537309028	G	C	0.0122222	0.006	0.221636	intergenic
chr9	22176692	.	C	G	0	0.001	1	intergenic
chr9	22176815	.	A	AAG	0	0.001	1	intergenic
chr9	22176961	rs10757292	C	T	0.0788889	0.076	0.863546	intergenic
chr9	22177071	rs1327041	A	C	0.0677778	0.078	0.42749	intergenic
chr9	22177077	rs535941383	G	A	0	0.001	1	intergenic
chr9	22177204	.	G	T	0.00444444	0.001	0.196203	intergenic
chr9	22177214	rs72658486	T	C	0.0111111	0.009	0.653096	intergenic
chr9	22182939	rs828578	A	G	0.371111	0.372	1	intergenic
chr9	22183011	rs149231834	T	C	0	0.002	0.501122	intergenic
chr9	22183129	rs139161394	A	G	0.00444444	0.001	0.196203	intergenic
chr9	22183144	rs1930589	A	T	0.312222	0.306	0.803687	intergenic
chr9	22183259	.	G	T	0.00111111	0	0.473684	intergenic
chr9	22183348	rs192835410	A	G	0.00222222	0.003	1	intergenic
chr9	22183395	.	A	C	0	0.001	1	intergenic
chr9	22183654	.	GTTATA	G	0.00333333	0.002	0.672495	intergenic
chr9	22183781	rs540749372	C	T	0.388889	0.408	0.398837	intergenic
chr9	22183798	rs139944367	T	C	0.00222222	0.002	1	intergenic
chr9	22183916	rs1412828	C	T	0.26	0.251	0.673485	intergenic
chr9	22184018	rs852700	T	C	0.384444	0.401	0.480564	intergenic
chr9	22184241	.	A	T	0	0.001	1	intergenic
chr9	22184373	rs541184657	C	A	0.00111111	0	0.473684	intergenic
chr9	22184388	rs1002878	T	C	0.318889	0.311	0.729235	intergenic
chr9	22184545	rs72646631	G	A	0.00444444	0.003	0.714064	intergenic
chr9	22184585	rs11790623	G	T	0.0422222	0.052	0.332082	intergenic
chr9	22184668	.	C	T	0	0.001	1	intergenic
chr9	22184674	rs4977764	C	T	0.0322222	0.025	0.407107	intergenic
chr9	22184776	.	G	T	0.00444444	0	0.0501682	intergenic
chr9	22184906	rs758298419	A	G	0.00111111	0.003	0.626684	intergenic
chr9	22184988	rs190823636	G	A	0.00555556	0.007	0.777453	intergenic
chr9	22184997	rs2767409	G	A	0.308889	0.294	0.483649	intergenic
chr9	22185029	rs12236793	C	T	0.00333333	0.002	0.672495	intergenic
chr9	22185052	rs72646635	C	T	0.0222222	0.027	0.555696	intergenic
chr9	22185074	rs10965282	C	T	0.00333333	0.004	1	intergenic
chr9	22185092	rs864347	A	G	0.397778	0.41	0.606672	intergenic
chr9	22185139	.	G	A	0	0.001	1	intergenic
chr9	22185201	.	C	T	0	0.001	1	intergenic
chr9	22185252	rs861189	G	A	0.277778	0.262	0.468534	intergenic
chr9	22185314	.	C	G	0.00111111	0	0.473684	intergenic
chr9	22185408	.	G	A	0	0.001	1	intergenic
chr9	22185528	.	G	A	0.00222222	0.003	1	intergenic
chr9	22185656	rs72646638	C	T	0.0244444	0.026	0.884202	intergenic
chr9	22185729	rs528240817	C	T	0.0288889	0.032	0.789684	intergenic
chr9	22186193	.	G	T	0.00111111	0.002	1	intergenic
